# Unraveling the Molecular Landscape of Congenital Pseudoarthrosis of the Tibia: Insights from a Comprehensive Analysis of 162 Probands

**DOI:** 10.1101/2023.06.28.23292011

**Authors:** Guanghui Zhu, Nan Li, Yu Zheng, Shunyao Wang, Ge Yang, Yaoxi Liu, Zongren Xu, Hui Huang, Huanhuan Peng, Haibo Mei

## Abstract

Congenital pseudarthrosis of the tibia (CPT, HP:0009736), commonly known as bowing of the tibia, is a rare congenital tibia malformation characterized by spontaneous tibial fractures and the difficulty of reunion after tibial fractures during early childhood, with a very low prevalence between 1/250,000∼1/140,000. While 80%–84% of CPT cases present with neurofibromatosis type 1, caused by the mutations in *NF1*, the underlying cause of CPT is still unclear. Considering the congenital nature and the low prevalence of CPT, we hypothesized that the rare genomic mutations may contribute to CPT. In this study, we conducted whole exome sequencing on 159 patients with CPT and full-length transcriptome sequencing on an additional 3 patients with CPT. The data analysis showed there were 179 significantly up-regulated genes which were enriched in 40 biological processes among which 21 biological processes hold their loss of function (LoF) excesses between 159 cases against 208 controls from 1000 Genomes Project. From those 21 biological processes with LoF excesses, there were 259 LoF-carried genes among which 40 genes with 56 LoF variations in 63 patients were enriched in osteoclast differentiation pathway (hsa04380) with its 3 directly regulated pathways including MAPK signaling pathway (hsa04010), calcium signaling pathway (hsa04020) and PI3K-Akt signaling pathway (hsa04151), as well as fluid shear stress and atherosclerosis pathway (hsa05418) while 12 patients carried 9 LoF variations in the *NF1* gene. The rare LoF variations in these pathways accounted for ∼39.6% of this CPT cohort. These findings shed light on the novel genetic mutations and molecular pathways involved in CPT, providing a new framework for understanding how the genetic variations regulate the biological processes in the pathology of CPT and indicating potential next directions to further elucidate the pathogenesis of CPT.

## Supplementary Tab1 for "Unraveling the Molecular Landscape of Congenital Pseudoarthrosis of the Tibia: Insights from a Comprehensive Analysis of 162 Probands"

### Sheet: Annotation
MyList	Gene ID	Type	Tax ID	Homologene Gene ID	Homologene Gene Tax ID	GO:0001501 skeletal system development	GO:0048771 tissue remodeling	GO:0043408 regulation of MAPK cascade	GO:0042129 regulation of T cell prolifera	GO:0002573 myeloid leukocyte differentiat	GO:0001667 ameboidal-type cell migration	GO:2001204 regulation of osteoclast devel	GO:0001503 ossification	GO:0032102 negative regulation of respons	GO:0048066 developmental pigmentation	GO:1900744 regulation of p38MAPK cascade	GO:0040013 negative regulation of locomot	GO:0010817 regulation of hormone levels	GO:0006954 inflammatory response	GO:0060384 innervation	GO:0000902 cell morphogenesis	GO:0030198 extracellular matrix organizat	GO:0001558 regulation of cell growth	GO:0050801 monoatomic ion homeostasis	GO:0061037 negative regulation of cartila	GO:0010720 positive regulation of cell de	GO:0034113 heterotypic cell-cell adhesion	GO:0007492 endoderm development	GO:0051051 negative regulation of transpo	GO:0048871 multicellular organismal homeo	GO:0019724 B cell mediated immunity	GO:0051345 positive regulation of hydrola	GO:0001819 positive regulation of cytokin	GO:0032496 response to lipopolysaccharide	GO:0043269 regulation of monoatomic ion t	GO:0034330 cell junction organization	GO:0051098 regulation of binding	GO:0034110 regulation of homotypic cell-c	GO:0060390 regulation of SMAD protein sig	GO:0071634 regulation of transforming gro	GO:0007584 response to nutrient	GO:0007566 embryo implantation	GO:0045124 regulation of bone resorption	GO:0006914 autophagy	GO:0120162 positive regulation of cold-in
ENSG00000006468	2115	ensembl_gene_id	H. sapiens	2115	H. sapiens	0.0	0.0	0.0	0.0	0.0	1.0	0.0	0.0	0.0	0.0	0.0	0.0	0.0	0.0	0.0	1.0	0.0	0.0	0.0	0.0	0.0	0.0	0.0	0.0	0.0	0.0	0.0	0.0	0.0	0.0	0.0	0.0	0.0	0.0	0.0	0.0	0.0	0.0	0.0	0.0
ENSG00000010278	928	ensembl_gene_id	H. sapiens	928	H. sapiens	1.0	0.0	0.0	1.0	0.0	0.0	0.0	0.0	1.0	0.0	0.0	1.0	0.0	0.0	0.0	1.0	0.0	0.0	0.0	0.0	0.0	0.0	0.0	1.0	0.0	0.0	0.0	0.0	0.0	0.0	1.0	0.0	1.0	0.0	0.0	0.0	0.0	0.0	0.0	0.0
ENSG00000010404	3423	ensembl_gene_id	H. sapiens	3423	H. sapiens	0.0	0.0	0.0	0.0	0.0	0.0	0.0	0.0	0.0	0.0	0.0	0.0	0.0	0.0	0.0	0.0	0.0	0.0	0.0	0.0	0.0	0.0	0.0	0.0	0.0	0.0	0.0	0.0	0.0	0.0	0.0	0.0	0.0	0.0	0.0	0.0	0.0	0.0	0.0	0.0
ENSG00000041982	3371	ensembl_gene_id	H. sapiens	3371	H. sapiens	0.0	0.0	0.0	0.0	0.0	0.0	0.0	1.0	1.0	0.0	0.0	0.0	0.0	0.0	0.0	1.0	0.0	1.0	0.0	0.0	0.0	0.0	0.0	0.0	0.0	0.0	0.0	0.0	0.0	0.0	1.0	0.0	0.0	0.0	0.0	0.0	0.0	0.0	0.0	0.0
ENSG00000049249	3604	ensembl_gene_id	H. sapiens	3604	H. sapiens	0.0	0.0	0.0	1.0	0.0	0.0	0.0	0.0	0.0	0.0	0.0	0.0	0.0	0.0	0.0	0.0	0.0	0.0	0.0	0.0	0.0	0.0	0.0	0.0	0.0	0.0	0.0	0.0	0.0	0.0	0.0	0.0	0.0	0.0	0.0	0.0	0.0	0.0	0.0	0.0
ENSG00000050165	27122	ensembl_gene_id	H. sapiens	27122	H. sapiens	0.0	0.0	0.0	0.0	0.0	0.0	0.0	1.0	0.0	0.0	0.0	0.0	1.0	0.0	0.0	0.0	0.0	0.0	0.0	0.0	0.0	0.0	0.0	0.0	0.0	0.0	0.0	0.0	0.0	0.0	0.0	0.0	0.0	0.0	0.0	0.0	0.0	0.0	0.0	0.0
ENSG00000067082	1316	ensembl_gene_id	H. sapiens	1316	H. sapiens	0.0	0.0	0.0	1.0	1.0	0.0	0.0	0.0	0.0	0.0	0.0	0.0	0.0	0.0	0.0	0.0	0.0	0.0	0.0	0.0	0.0	0.0	0.0	0.0	0.0	0.0	0.0	0.0	0.0	0.0	0.0	0.0	0.0	0.0	0.0	0.0	0.0	0.0	0.0	0.0
ENSG00000074071	65993	ensembl_gene_id	H. sapiens	65993	H. sapiens	0.0	0.0	0.0	0.0	0.0	0.0	0.0	0.0	0.0	0.0	0.0	0.0	0.0	0.0	0.0	0.0	0.0	0.0	0.0	0.0	0.0	0.0	0.0	0.0	0.0	0.0	0.0	0.0	0.0	0.0	0.0	0.0	0.0	0.0	0.0	0.0	0.0	0.0	0.0	0.0
ENSG00000075213	10371	ensembl_gene_id	H. sapiens	10371	H. sapiens	0.0	0.0	1.0	0.0	0.0	1.0	0.0	0.0	1.0	0.0	1.0	1.0	0.0	0.0	1.0	1.0	0.0	1.0	0.0	1.0	1.0	0.0	0.0	0.0	0.0	0.0	0.0	0.0	0.0	0.0	0.0	0.0	0.0	0.0	0.0	0.0	0.0	0.0	0.0	0.0
ENSG00000075223	10512	ensembl_gene_id	H. sapiens	10512	H. sapiens	0.0	1.0	0.0	0.0	0.0	1.0	0.0	1.0	1.0	0.0	0.0	1.0	0.0	0.0	0.0	1.0	0.0	1.0	0.0	0.0	1.0	0.0	1.0	0.0	0.0	0.0	0.0	0.0	0.0	0.0	0.0	0.0	0.0	0.0	0.0	0.0	0.0	0.0	0.0	0.0
ENSG00000075711	1739	ensembl_gene_id	H. sapiens	1739	H. sapiens	1.0	0.0	1.0	1.0	0.0	0.0	0.0	1.0	0.0	0.0	1.0	1.0	0.0	0.0	0.0	0.0	0.0	0.0	0.0	1.0	1.0	1.0	1.0	0.0	0.0	0.0	0.0	0.0	0.0	1.0	1.0	0.0	0.0	1.0	0.0	0.0	0.0	0.0	0.0	0.0
ENSG00000081087	28962	ensembl_gene_id	H. sapiens	28962	H. sapiens	0.0	0.0	0.0	0.0	1.0	0.0	0.0	0.0	0.0	0.0	0.0	0.0	0.0	0.0	0.0	0.0	0.0	0.0	0.0	0.0	0.0	0.0	0.0	0.0	0.0	0.0	0.0	0.0	0.0	0.0	0.0	0.0	0.0	0.0	0.0	0.0	0.0	0.0	0.0	0.0
ENSG00000082497	56256	ensembl_gene_id	H. sapiens	56256	H. sapiens	0.0	0.0	0.0	0.0	0.0	0.0	0.0	0.0	0.0	0.0	0.0	0.0	0.0	0.0	0.0	0.0	0.0	0.0	0.0	0.0	0.0	0.0	0.0	0.0	0.0	0.0	0.0	0.0	0.0	0.0	0.0	0.0	0.0	0.0	0.0	0.0	0.0	0.0	0.0	0.0
ENSG00000085117	3732	ensembl_gene_id	H. sapiens	3732	H. sapiens	0.0	0.0	0.0	0.0	0.0	0.0	0.0	0.0	0.0	0.0	0.0	0.0	0.0	0.0	0.0	0.0	0.0	0.0	0.0	0.0	0.0	0.0	0.0	0.0	0.0	0.0	0.0	0.0	0.0	0.0	0.0	0.0	0.0	0.0	0.0	0.0	0.0	0.0	0.0	0.0
ENSG00000086991	50507	ensembl_gene_id	H. sapiens	50507	H. sapiens	0.0	1.0	1.0	1.0	0.0	0.0	0.0	0.0	0.0	0.0	0.0	0.0	0.0	1.0	0.0	1.0	0.0	0.0	1.0	0.0	0.0	0.0	0.0	0.0	1.0	0.0	0.0	0.0	0.0	0.0	0.0	0.0	0.0	0.0	0.0	0.0	0.0	0.0	0.0	0.0
ENSG00000087494	5744	ensembl_gene_id	H. sapiens	5744	H. sapiens	1.0	0.0	0.0	1.0	0.0	0.0	0.0	1.0	0.0	0.0	0.0	0.0	0.0	0.0	0.0	0.0	0.0	1.0	0.0	1.0	0.0	0.0	0.0	0.0	0.0	0.0	0.0	0.0	0.0	0.0	0.0	0.0	0.0	0.0	0.0	0.0	1.0	0.0	0.0	0.0
ENSG00000090104	5996	ensembl_gene_id	H. sapiens	5996	H. sapiens	0.0	0.0	0.0	0.0	0.0	0.0	0.0	0.0	0.0	0.0	0.0	0.0	0.0	0.0	0.0	0.0	0.0	0.0	0.0	0.0	0.0	0.0	0.0	0.0	0.0	0.0	1.0	0.0	1.0	0.0	0.0	0.0	0.0	0.0	0.0	0.0	0.0	0.0	0.0	0.0
ENSG00000091972	4345	ensembl_gene_id	H. sapiens	4345	H. sapiens	0.0	0.0	1.0	1.0	0.0	0.0	1.0	0.0	1.0	0.0	0.0	1.0	0.0	0.0	0.0	0.0	0.0	0.0	0.0	0.0	0.0	1.0	0.0	1.0	0.0	0.0	1.0	1.0	0.0	0.0	0.0	0.0	0.0	0.0	1.0	0.0	0.0	0.0	0.0	0.0
ENSG00000095596	1592	ensembl_gene_id	H. sapiens	1592	H. sapiens	0.0	0.0	0.0	0.0	0.0	0.0	0.0	0.0	0.0	0.0	0.0	0.0	1.0	0.0	0.0	0.0	0.0	0.0	0.0	0.0	0.0	0.0	0.0	0.0	0.0	0.0	0.0	0.0	0.0	0.0	0.0	0.0	0.0	0.0	0.0	1.0	0.0	0.0	0.0	0.0
ENSG00000095713	55118	ensembl_gene_id	H. sapiens	55118	H. sapiens	0.0	0.0	0.0	0.0	0.0	0.0	0.0	0.0	0.0	0.0	0.0	0.0	0.0	0.0	0.0	1.0	0.0	0.0	0.0	0.0	0.0	0.0	0.0	0.0	0.0	0.0	0.0	0.0	0.0	0.0	0.0	0.0	0.0	0.0	0.0	0.0	0.0	0.0	0.0	0.0
ENSG00000100294	27349	ensembl_gene_id	H. sapiens	27349	H. sapiens	0.0	0.0	0.0	0.0	0.0	0.0	0.0	0.0	0.0	0.0	0.0	0.0	0.0	0.0	0.0	0.0	0.0	0.0	0.0	0.0	0.0	0.0	0.0	0.0	0.0	0.0	0.0	0.0	0.0	0.0	0.0	0.0	0.0	0.0	0.0	0.0	0.0	0.0	0.0	0.0
ENSG00000100985	4318	ensembl_gene_id	H. sapiens	4318	H. sapiens	1.0	0.0	1.0	0.0	1.0	0.0	0.0	0.0	1.0	0.0	1.0	0.0	0.0	0.0	0.0	0.0	1.0	1.0	0.0	0.0	1.0	0.0	1.0	1.0	0.0	0.0	1.0	0.0	0.0	1.0	0.0	1.0	0.0	1.0	0.0	0.0	1.0	0.0	0.0	0.0
ENSG00000102575	54	ensembl_gene_id	H. sapiens	54	H. sapiens	1.0	1.0	0.0	1.0	0.0	0.0	0.0	0.0	1.0	0.0	0.0	1.0	0.0	0.0	0.0	0.0	0.0	0.0	0.0	0.0	0.0	0.0	0.0	0.0	1.0	0.0	0.0	1.0	1.0	0.0	0.0	0.0	0.0	0.0	0.0	0.0	0.0	0.0	0.0	0.0
ENSG00000104267	760	ensembl_gene_id	H. sapiens	760	H. sapiens	0.0	0.0	0.0	0.0	0.0	0.0	1.0	1.0	0.0	0.0	0.0	0.0	0.0	0.0	0.0	0.0	0.0	0.0	1.0	0.0	0.0	0.0	0.0	0.0	0.0	0.0	0.0	0.0	0.0	1.0	0.0	0.0	0.0	0.0	0.0	0.0	0.0	0.0	0.0	0.0
ENSG00000107159	768	ensembl_gene_id	H. sapiens	768	H. sapiens	0.0	0.0	0.0	0.0	0.0	0.0	0.0	1.0	0.0	0.0	0.0	0.0	0.0	0.0	0.0	0.0	0.0	0.0	0.0	0.0	0.0	0.0	0.0	0.0	0.0	0.0	0.0	0.0	0.0	0.0	0.0	0.0	0.0	0.0	0.0	1.0	0.0	0.0	0.0	0.0
ENSG00000107731	219699	ensembl_gene_id	H. sapiens	219699	H. sapiens	0.0	0.0	0.0	0.0	0.0	1.0	0.0	0.0	0.0	0.0	0.0	0.0	0.0	0.0	0.0	1.0	0.0	0.0	0.0	0.0	1.0	0.0	1.0	0.0	0.0	0.0	0.0	0.0	0.0	0.0	0.0	0.0	0.0	0.0	0.0	0.0	0.0	0.0	0.0	0.0
ENSG00000109738	2743	ensembl_gene_id	H. sapiens	2743	H. sapiens	0.0	0.0	0.0	0.0	0.0	0.0	0.0	0.0	0.0	0.0	0.0	0.0	0.0	0.0	0.0	0.0	0.0	0.0	0.0	0.0	0.0	0.0	0.0	0.0	0.0	0.0	0.0	0.0	0.0	0.0	1.0	0.0	0.0	0.0	0.0	0.0	0.0	0.0	0.0	0.0
ENSG00000111729	50856	ensembl_gene_id	H. sapiens	50856	H. sapiens	0.0	0.0	0.0	1.0	0.0	0.0	0.0	0.0	1.0	0.0	0.0	0.0	0.0	0.0	0.0	0.0	0.0	0.0	0.0	0.0	0.0	0.0	0.0	0.0	0.0	1.0	0.0	0.0	0.0	0.0	0.0	0.0	0.0	0.0	0.0	0.0	0.0	0.0	0.0	0.0
ENSG00000112378	64065	ensembl_gene_id	H. sapiens	64065	H. sapiens	0.0	0.0	0.0	0.0	0.0	0.0	0.0	0.0	0.0	0.0	0.0	0.0	0.0	0.0	0.0	0.0	0.0	0.0	0.0	0.0	0.0	1.0	0.0	0.0	0.0	0.0	1.0	0.0	0.0	0.0	1.0	0.0	0.0	0.0	0.0	0.0	0.0	0.0	0.0	0.0
ENSG00000113583	56951	ensembl_gene_id	H. sapiens	56951	H. sapiens	0.0	0.0	0.0	0.0	0.0	0.0	0.0	0.0	0.0	0.0	0.0	0.0	0.0	0.0	0.0	0.0	0.0	0.0	0.0	0.0	0.0	0.0	0.0	0.0	0.0	0.0	0.0	0.0	0.0	0.0	0.0	0.0	0.0	0.0	0.0	0.0	0.0	0.0	0.0	0.0
ENSG00000114302	5576	ensembl_gene_id	H. sapiens	5576	H. sapiens	0.0	0.0	1.0	0.0	0.0	0.0	0.0	0.0	0.0	0.0	1.0	0.0	0.0	0.0	0.0	0.0	0.0	0.0	0.0	0.0	0.0	0.0	0.0	0.0	0.0	0.0	0.0	0.0	0.0	0.0	0.0	0.0	0.0	0.0	0.0	0.0	0.0	0.0	0.0	0.0
ENSG00000115414	2335	ensembl_gene_id	H. sapiens	2335	H. sapiens	0.0	0.0	1.0	1.0	0.0	1.0	0.0	0.0	1.0	0.0	0.0	0.0	0.0	1.0	1.0	1.0	0.0	1.0	0.0	0.0	1.0	0.0	1.0	0.0	0.0	0.0	0.0	0.0	0.0	0.0	1.0	0.0	0.0	0.0	1.0	0.0	0.0	0.0	0.0	0.0
ENSG00000116717	1647	ensembl_gene_id	H. sapiens	1647	H. sapiens	0.0	0.0	1.0	0.0	0.0	0.0	0.0	0.0	0.0	0.0	1.0	1.0	0.0	0.0	0.0	0.0	0.0	0.0	0.0	0.0	0.0	0.0	0.0	0.0	0.0	0.0	0.0	0.0	0.0	0.0	0.0	0.0	0.0	0.0	0.0	0.0	0.0	0.0	0.0	0.0
ENSG00000116815	965	ensembl_gene_id	H. sapiens	965	H. sapiens	0.0	1.0	0.0	0.0	0.0	0.0	0.0	0.0	0.0	0.0	0.0	0.0	0.0	0.0	0.0	0.0	0.0	0.0	0.0	0.0	0.0	1.0	0.0	0.0	0.0	0.0	0.0	1.0	0.0	0.0	0.0	0.0	0.0	0.0	0.0	0.0	0.0	0.0	0.0	0.0
ENSG00000119714	8111	ensembl_gene_id	H. sapiens	8111	H. sapiens	1.0	0.0	0.0	1.0	1.0	0.0	1.0	0.0	0.0	0.0	0.0	0.0	1.0	1.0	0.0	0.0	0.0	1.0	0.0	0.0	1.0	0.0	0.0	0.0	0.0	0.0	0.0	0.0	0.0	0.0	0.0	0.0	0.0	0.0	0.0	0.0	0.0	0.0	0.0	0.0
ENSG00000119820	84272	ensembl_gene_id	H. sapiens	84272	H. sapiens	0.0	0.0	0.0	0.0	0.0	0.0	0.0	0.0	0.0	0.0	0.0	0.0	0.0	0.0	0.0	0.0	0.0	0.0	0.0	0.0	0.0	0.0	0.0	0.0	0.0	0.0	0.0	0.0	0.0	0.0	0.0	0.0	1.0	0.0	0.0	0.0	0.0	0.0	0.0	0.0
ENSG00000119938	5507	ensembl_gene_id	H. sapiens	5507	H. sapiens	0.0	0.0	0.0	0.0	0.0	0.0	0.0	0.0	0.0	0.0	0.0	0.0	0.0	0.0	0.0	0.0	0.0	0.0	0.0	0.0	0.0	0.0	0.0	0.0	0.0	0.0	0.0	0.0	0.0	0.0	0.0	0.0	0.0	0.0	0.0	0.0	0.0	0.0	0.0	0.0
ENSG00000120332	63923	ensembl_gene_id	H. sapiens	63923	H. sapiens	0.0	0.0	0.0	1.0	0.0	0.0	0.0	1.0	0.0	0.0	0.0	1.0	0.0	0.0	0.0	1.0	0.0	1.0	0.0	0.0	0.0	0.0	0.0	0.0	0.0	0.0	0.0	0.0	0.0	0.0	0.0	0.0	0.0	0.0	0.0	0.0	0.0	0.0	0.0	0.0
ENSG00000120659	8600	ensembl_gene_id	H. sapiens	8600	H. sapiens	1.0	1.0	1.0	1.0	1.0	1.0	1.0	1.0	1.0	0.0	1.0	0.0	1.0	0.0	0.0	0.0	0.0	0.0	1.0	0.0	1.0	0.0	0.0	0.0	1.0	0.0	0.0	0.0	0.0	0.0	0.0	1.0	1.0	0.0	0.0	0.0	0.0	1.0	0.0	0.0
ENSG00000120742	27230	ensembl_gene_id	H. sapiens	27230	H. sapiens	1.0	0.0	0.0	0.0	0.0	0.0	1.0	0.0	0.0	0.0	0.0	0.0	1.0	0.0	0.0	0.0	0.0	1.0	0.0	0.0	0.0	0.0	0.0	0.0	0.0	0.0	0.0	0.0	0.0	0.0	0.0	0.0	1.0	0.0	0.0	0.0	0.0	0.0	0.0	0.0
ENSG00000120885	1191	ensembl_gene_id	H. sapiens	1191	H. sapiens	1.0	0.0	1.0	1.0	0.0	0.0	0.0	0.0	0.0	0.0	1.0	0.0	0.0	1.0	0.0	1.0	0.0	0.0	0.0	0.0	0.0	0.0	0.0	0.0	0.0	1.0	0.0	1.0	0.0	0.0	0.0	0.0	1.0	1.0	0.0	0.0	0.0	0.0	1.0	0.0
ENSG00000121005	83690	ensembl_gene_id	H. sapiens	83690	H. sapiens	0.0	0.0	0.0	0.0	0.0	0.0	0.0	0.0	0.0	0.0	0.0	0.0	0.0	0.0	0.0	0.0	0.0	0.0	0.0	0.0	0.0	0.0	0.0	0.0	1.0	0.0	0.0	0.0	0.0	0.0	0.0	0.0	0.0	0.0	0.0	0.0	0.0	0.0	0.0	0.0
ENSG00000122678	27434	ensembl_gene_id	H. sapiens	27434	H. sapiens	0.0	0.0	0.0	0.0	0.0	0.0	0.0	0.0	0.0	0.0	0.0	0.0	0.0	0.0	0.0	0.0	0.0	0.0	0.0	0.0	0.0	0.0	0.0	0.0	0.0	0.0	0.0	0.0	0.0	0.0	0.0	0.0	0.0	0.0	0.0	0.0	0.0	0.0	0.0	0.0
ENSG00000123096	8082	ensembl_gene_id	H. sapiens	8082	H. sapiens	0.0	0.0	0.0	0.0	0.0	0.0	0.0	0.0	0.0	0.0	0.0	0.0	0.0	0.0	0.0	0.0	0.0	0.0	0.0	0.0	0.0	0.0	0.0	0.0	0.0	0.0	0.0	0.0	0.0	0.0	0.0	0.0	0.0	0.0	0.0	0.0	0.0	0.0	0.0	0.0
ENSG00000123500	1300	ensembl_gene_id	H. sapiens	1300	H. sapiens	1.0	0.0	0.0	0.0	0.0	0.0	0.0	0.0	0.0	0.0	0.0	0.0	0.0	0.0	0.0	0.0	1.0	0.0	0.0	0.0	0.0	0.0	0.0	0.0	0.0	0.0	0.0	0.0	0.0	0.0	0.0	0.0	0.0	0.0	0.0	0.0	0.0	0.0	0.0	0.0
ENSG00000123892	23682	ensembl_gene_id	H. sapiens	23682	H. sapiens	0.0	0.0	0.0	0.0	0.0	0.0	0.0	0.0	0.0	1.0	0.0	0.0	0.0	0.0	0.0	0.0	0.0	0.0	1.0	0.0	0.0	0.0	0.0	0.0	0.0	0.0	0.0	0.0	0.0	0.0	0.0	0.0	1.0	0.0	0.0	0.0	0.0	0.0	0.0	0.0
ENSG00000124107	6590	ensembl_gene_id	H. sapiens	6590	H. sapiens	0.0	0.0	0.0	0.0	0.0	0.0	0.0	0.0	0.0	0.0	1.0	0.0	0.0	0.0	0.0	0.0	0.0	0.0	0.0	0.0	0.0	0.0	0.0	0.0	0.0	1.0	1.0	0.0	1.0	0.0	0.0	1.0	0.0	0.0	0.0	0.0	0.0	0.0	0.0	0.0
ENSG00000124942	79026	ensembl_gene_id	H. sapiens	79026	H. sapiens	0.0	0.0	0.0	0.0	0.0	0.0	0.0	0.0	0.0	0.0	0.0	0.0	0.0	0.0	0.0	0.0	0.0	0.0	0.0	0.0	0.0	0.0	0.0	0.0	0.0	0.0	0.0	0.0	0.0	1.0	0.0	0.0	0.0	0.0	0.0	0.0	0.0	0.0	0.0	0.0
ENSG00000125378	652	ensembl_gene_id	H. sapiens	652	H. sapiens	1.0	0.0	1.0	1.0	1.0	1.0	1.0	1.0	0.0	0.0	1.0	1.0	0.0	0.0	0.0	0.0	0.0	1.0	0.0	1.0	1.0	0.0	1.0	0.0	1.0	0.0	0.0	0.0	1.0	0.0	0.0	1.0	0.0	1.0	0.0	0.0	0.0	0.0	0.0	0.0
ENSG00000125726	970	ensembl_gene_id	H. sapiens	970	H. sapiens	1.0	1.0	0.0	1.0	0.0	0.0	0.0	0.0	0.0	0.0	0.0	0.0	0.0	0.0	0.0	0.0	0.0	0.0	0.0	0.0	0.0	0.0	0.0	0.0	0.0	1.0	0.0	0.0	0.0	0.0	0.0	0.0	0.0	0.0	0.0	0.0	0.0	0.0	0.0	0.0
ENSG00000125869	24141	ensembl_gene_id	H. sapiens	24141	H. sapiens	0.0	0.0	0.0	0.0	0.0	0.0	0.0	0.0	0.0	0.0	0.0	0.0	0.0	0.0	0.0	0.0	0.0	0.0	0.0	0.0	0.0	0.0	0.0	0.0	0.0	0.0	0.0	0.0	0.0	0.0	0.0	0.0	0.0	0.0	0.0	0.0	0.0	0.0	0.0	0.0
ENSG00000126860	2123	ensembl_gene_id	H. sapiens	2123	H. sapiens	0.0	0.0	0.0	0.0	0.0	0.0	0.0	0.0	0.0	0.0	0.0	0.0	0.0	0.0	0.0	0.0	0.0	0.0	0.0	0.0	0.0	0.0	0.0	0.0	0.0	0.0	0.0	0.0	0.0	0.0	0.0	0.0	0.0	0.0	0.0	0.0	0.0	0.0	0.0	0.0
ENSG00000127083	4958	ensembl_gene_id	H. sapiens	4958	H. sapiens	0.0	0.0	0.0	0.0	0.0	0.0	0.0	0.0	0.0	0.0	0.0	0.0	0.0	0.0	0.0	0.0	0.0	0.0	0.0	0.0	0.0	0.0	0.0	0.0	0.0	0.0	0.0	0.0	0.0	0.0	0.0	0.0	0.0	0.0	0.0	0.0	0.0	0.0	0.0	0.0
ENSG00000127472	5322	ensembl_gene_id	H. sapiens	5322	H. sapiens	0.0	0.0	1.0	1.0	0.0	0.0	0.0	0.0	1.0	0.0	0.0	0.0	0.0	0.0	0.0	0.0	0.0	0.0	0.0	0.0	0.0	0.0	0.0	0.0	0.0	0.0	1.0	1.0	0.0	0.0	0.0	0.0	0.0	0.0	0.0	0.0	0.0	0.0	1.0	0.0
ENSG00000128422	3872	ensembl_gene_id	H. sapiens	3872	H. sapiens	0.0	0.0	0.0	0.0	0.0	0.0	0.0	1.0	0.0	0.0	0.0	0.0	0.0	0.0	0.0	0.0	0.0	1.0	0.0	0.0	0.0	0.0	0.0	0.0	0.0	0.0	0.0	0.0	0.0	0.0	0.0	0.0	0.0	0.0	0.0	0.0	0.0	0.0	0.0	0.0
ENSG00000129521	112399	ensembl_gene_id	H. sapiens	112399	H. sapiens	0.0	0.0	0.0	0.0	0.0	0.0	0.0	0.0	0.0	0.0	0.0	0.0	0.0	0.0	0.0	0.0	0.0	0.0	0.0	0.0	0.0	0.0	0.0	0.0	0.0	0.0	1.0	0.0	0.0	0.0	0.0	0.0	0.0	0.0	0.0	1.0	0.0	0.0	0.0	0.0
ENSG00000130222	10912	ensembl_gene_id	H. sapiens	10912	H. sapiens	0.0	0.0	1.0	0.0	0.0	0.0	0.0	0.0	0.0	0.0	1.0	0.0	0.0	0.0	0.0	0.0	0.0	0.0	0.0	0.0	0.0	0.0	0.0	0.0	0.0	0.0	0.0	0.0	0.0	0.0	0.0	0.0	0.0	0.0	0.0	0.0	0.0	0.0	0.0	1.0
ENSG00000131386	117248	ensembl_gene_id	H. sapiens	117248	H. sapiens	0.0	0.0	0.0	0.0	0.0	0.0	0.0	0.0	0.0	0.0	0.0	0.0	0.0	0.0	0.0	0.0	0.0	0.0	0.0	0.0	0.0	0.0	0.0	0.0	0.0	0.0	0.0	0.0	0.0	0.0	0.0	0.0	0.0	0.0	0.0	0.0	0.0	0.0	0.0	0.0
ENSG00000131507	80762	ensembl_gene_id	H. sapiens	80762	H. sapiens	1.0	0.0	0.0	1.0	0.0	0.0	1.0	0.0	1.0	0.0	0.0	0.0	0.0	0.0	0.0	0.0	0.0	0.0	1.0	0.0	0.0	0.0	0.0	1.0	0.0	0.0	0.0	1.0	0.0	1.0	0.0	0.0	0.0	0.0	0.0	0.0	0.0	0.0	0.0	0.0
ENSG00000132965	241	ensembl_gene_id	H. sapiens	241	H. sapiens	0.0	0.0	0.0	0.0	0.0	0.0	0.0	0.0	1.0	0.0	0.0	0.0	0.0	1.0	0.0	0.0	0.0	0.0	0.0	0.0	0.0	0.0	0.0	0.0	0.0	0.0	0.0	0.0	0.0	0.0	0.0	0.0	0.0	0.0	0.0	0.0	0.0	0.0	0.0	0.0
ENSG00000133110	10631	ensembl_gene_id	H. sapiens	10631	H. sapiens	0.0	0.0	0.0	0.0	0.0	0.0	0.0	0.0	0.0	0.0	0.0	0.0	0.0	0.0	0.0	0.0	1.0	0.0	0.0	0.0	0.0	0.0	0.0	0.0	0.0	0.0	0.0	0.0	0.0	0.0	0.0	0.0	0.0	0.0	0.0	1.0	0.0	0.0	0.0	0.0
ENSG00000134198	10100	ensembl_gene_id	H. sapiens	10100	H. sapiens	0.0	0.0	0.0	0.0	1.0	0.0	0.0	0.0	0.0	0.0	0.0	0.0	0.0	1.0	0.0	1.0	0.0	0.0	0.0	0.0	0.0	0.0	0.0	0.0	0.0	0.0	0.0	0.0	0.0	0.0	0.0	0.0	0.0	0.0	0.0	0.0	0.0	0.0	0.0	0.0
ENSG00000134242	26191	ensembl_gene_id	H. sapiens	26191	H. sapiens	0.0	0.0	1.0	1.0	1.0	0.0	0.0	0.0	1.0	0.0	1.0	0.0	0.0	0.0	0.0	0.0	0.0	0.0	0.0	0.0	0.0	0.0	0.0	0.0	0.0	0.0	0.0	1.0	1.0	0.0	0.0	0.0	0.0	1.0	0.0	0.0	0.0	0.0	1.0	0.0
ENSG00000134533	85004	ensembl_gene_id	H. sapiens	85004	H. sapiens	0.0	0.0	0.0	1.0	0.0	0.0	0.0	0.0	0.0	0.0	0.0	0.0	0.0	0.0	0.0	0.0	0.0	1.0	0.0	0.0	0.0	0.0	0.0	0.0	0.0	0.0	0.0	0.0	0.0	0.0	0.0	0.0	0.0	0.0	0.0	0.0	0.0	0.0	0.0	0.0
ENSG00000135318	4907	ensembl_gene_id	H. sapiens	4907	H. sapiens	0.0	0.0	0.0	0.0	0.0	0.0	0.0	0.0	1.0	0.0	0.0	0.0	0.0	0.0	0.0	0.0	0.0	0.0	1.0	0.0	0.0	1.0	0.0	0.0	0.0	0.0	0.0	0.0	0.0	0.0	0.0	0.0	0.0	0.0	0.0	0.0	0.0	0.0	0.0	0.0
ENSG00000135903	5077	ensembl_gene_id	H. sapiens	5077	H. sapiens	0.0	0.0	0.0	0.0	0.0	0.0	0.0	0.0	0.0	0.0	0.0	0.0	0.0	0.0	0.0	0.0	0.0	0.0	0.0	0.0	0.0	0.0	0.0	0.0	0.0	0.0	0.0	0.0	0.0	0.0	0.0	0.0	0.0	0.0	0.0	0.0	0.0	0.0	0.0	0.0
ENSG00000135919	5270	ensembl_gene_id	H. sapiens	5270	H. sapiens	0.0	0.0	0.0	1.0	0.0	0.0	0.0	1.0	1.0	0.0	1.0	0.0	0.0	0.0	1.0	0.0	0.0	1.0	0.0	0.0	1.0	0.0	0.0	1.0	0.0	0.0	1.0	0.0	0.0	1.0	0.0	0.0	1.0	1.0	0.0	0.0	1.0	0.0	0.0	0.0
ENSG00000136457	1101	ensembl_gene_id	H. sapiens	1101	H. sapiens	1.0	0.0	0.0	0.0	0.0	0.0	0.0	0.0	0.0	0.0	0.0	0.0	0.0	0.0	0.0	0.0	0.0	0.0	0.0	0.0	0.0	0.0	0.0	0.0	0.0	0.0	0.0	0.0	0.0	0.0	0.0	0.0	0.0	0.0	0.0	0.0	0.0	0.0	0.0	0.0
ENSG00000136999	4856	ensembl_gene_id	H. sapiens	4856	H. sapiens	1.0	0.0	0.0	1.0	0.0	1.0	1.0	0.0	1.0	0.0	0.0	1.0	1.0	0.0	0.0	0.0	0.0	1.0	0.0	0.0	0.0	1.0	1.0	1.0	1.0	0.0	0.0	0.0	0.0	0.0	0.0	0.0	0.0	1.0	0.0	0.0	0.0	0.0	0.0	0.0
ENSG00000137441	83888	ensembl_gene_id	H. sapiens	83888	H. sapiens	0.0	0.0	0.0	0.0	0.0	0.0	0.0	0.0	0.0	0.0	0.0	0.0	0.0	0.0	0.0	0.0	0.0	0.0	0.0	0.0	0.0	0.0	0.0	0.0	0.0	0.0	0.0	0.0	0.0	0.0	0.0	0.0	0.0	0.0	0.0	0.0	0.0	0.0	0.0	0.0
ENSG00000137573	23213	ensembl_gene_id	H. sapiens	23213	H. sapiens	1.0	0.0	0.0	1.0	0.0	0.0	0.0	0.0	0.0	0.0	0.0	1.0	0.0	0.0	1.0	0.0	1.0	0.0	0.0	1.0	0.0	0.0	0.0	0.0	0.0	0.0	0.0	1.0	0.0	0.0	0.0	0.0	0.0	0.0	0.0	0.0	0.0	0.0	0.0	0.0
ENSG00000137726	53826	ensembl_gene_id	H. sapiens	53826	H. sapiens	0.0	0.0	0.0	0.0	0.0	0.0	0.0	0.0	0.0	0.0	0.0	0.0	0.0	0.0	0.0	0.0	0.0	0.0	0.0	0.0	0.0	0.0	0.0	0.0	0.0	0.0	0.0	0.0	0.0	1.0	0.0	0.0	0.0	0.0	0.0	0.0	0.0	0.0	0.0	0.0
ENSG00000137745	4322	ensembl_gene_id	H. sapiens	4322	H. sapiens	1.0	0.0	0.0	0.0	0.0	0.0	0.0	1.0	0.0	0.0	0.0	1.0	0.0	0.0	0.0	0.0	1.0	0.0	0.0	0.0	0.0	0.0	0.0	0.0	0.0	0.0	0.0	0.0	0.0	0.0	0.0	0.0	0.0	0.0	0.0	0.0	0.0	0.0	0.0	0.0
ENSG00000138311	22891	ensembl_gene_id	H. sapiens	22891	H. sapiens	0.0	0.0	0.0	0.0	0.0	0.0	0.0	0.0	0.0	0.0	1.0	0.0	0.0	0.0	0.0	1.0	0.0	0.0	0.0	0.0	1.0	0.0	0.0	0.0	0.0	0.0	0.0	0.0	0.0	0.0	1.0	0.0	0.0	0.0	0.0	0.0	0.0	0.0	0.0	0.0
ENSG00000138615	8483	ensembl_gene_id	H. sapiens	8483	H. sapiens	0.0	0.0	0.0	0.0	0.0	0.0	0.0	0.0	0.0	0.0	0.0	0.0	0.0	0.0	0.0	0.0	0.0	0.0	0.0	0.0	0.0	0.0	0.0	0.0	0.0	0.0	0.0	0.0	0.0	0.0	0.0	0.0	0.0	1.0	0.0	0.0	0.0	0.0	0.0	0.0
ENSG00000138767	246175	ensembl_gene_id	H. sapiens	246175	H. sapiens	0.0	0.0	0.0	0.0	0.0	0.0	0.0	0.0	0.0	0.0	0.0	0.0	0.0	0.0	0.0	0.0	0.0	0.0	0.0	0.0	0.0	0.0	0.0	0.0	0.0	0.0	0.0	0.0	0.0	0.0	0.0	0.0	0.0	0.0	0.0	0.0	0.0	0.0	0.0	0.0
ENSG00000140945	1012	ensembl_gene_id	H. sapiens	1012	H. sapiens	1.0	0.0	0.0	1.0	0.0	1.0	0.0	0.0	0.0	0.0	0.0	0.0	0.0	0.0	0.0	1.0	0.0	0.0	0.0	0.0	1.0	1.0	1.0	0.0	0.0	0.0	0.0	0.0	0.0	0.0	1.0	0.0	0.0	0.0	0.0	0.0	0.0	0.0	0.0	0.0
ENSG00000141873	29985	ensembl_gene_id	H. sapiens	29985	H. sapiens	1.0	0.0	0.0	0.0	0.0	0.0	0.0	0.0	0.0	0.0	0.0	1.0	0.0	0.0	0.0	1.0	0.0	0.0	0.0	1.0	0.0	0.0	0.0	0.0	1.0	0.0	0.0	0.0	0.0	0.0	0.0	0.0	0.0	0.0	0.0	0.0	0.0	0.0	0.0	0.0
ENSG00000143387	1513	ensembl_gene_id	H. sapiens	1513	H. sapiens	0.0	1.0	0.0	0.0	1.0	0.0	0.0	1.0	0.0	0.0	1.0	0.0	1.0	0.0	0.0	0.0	1.0	0.0	0.0	1.0	0.0	0.0	0.0	0.0	1.0	0.0	1.0	0.0	0.0	0.0	0.0	0.0	0.0	0.0	0.0	0.0	0.0	0.0	1.0	0.0
ENSG00000143816	7483	ensembl_gene_id	H. sapiens	7483	H. sapiens	1.0	0.0	0.0	1.0	0.0	0.0	0.0	0.0	0.0	0.0	0.0	0.0	0.0	0.0	0.0	0.0	0.0	1.0	0.0	1.0	0.0	0.0	0.0	0.0	0.0	0.0	0.0	0.0	1.0	0.0	0.0	0.0	0.0	0.0	0.0	0.0	0.0	0.0	0.0	0.0
ENSG00000144810	1295	ensembl_gene_id	H. sapiens	1295	H. sapiens	1.0	0.0	0.0	1.0	0.0	0.0	0.0	0.0	0.0	0.0	0.0	0.0	0.0	0.0	0.0	0.0	1.0	0.0	0.0	1.0	0.0	0.0	1.0	0.0	0.0	0.0	0.0	0.0	0.0	0.0	0.0	0.0	0.0	0.0	0.0	0.0	0.0	0.0	0.0	0.0
ENSG00000145431	56034	ensembl_gene_id	H. sapiens	56034	H. sapiens	1.0	0.0	1.0	0.0	0.0	0.0	0.0	0.0	0.0	0.0	0.0	0.0	0.0	0.0	0.0	0.0	0.0	0.0	0.0	0.0	1.0	0.0	0.0	0.0	0.0	0.0	0.0	0.0	0.0	0.0	0.0	0.0	0.0	0.0	0.0	0.0	0.0	0.0	0.0	1.0
ENSG00000147145	2846	ensembl_gene_id	H. sapiens	2846	H. sapiens	0.0	0.0	0.0	0.0	0.0	0.0	0.0	0.0	0.0	0.0	0.0	0.0	0.0	0.0	0.0	0.0	0.0	0.0	0.0	0.0	0.0	0.0	0.0	0.0	0.0	0.0	0.0	0.0	0.0	0.0	0.0	0.0	0.0	0.0	0.0	0.0	0.0	0.0	0.0	0.0
ENSG00000147614	245972	ensembl_gene_id	H. sapiens	245972	H. sapiens	0.0	0.0	0.0	0.0	0.0	0.0	0.0	0.0	0.0	0.0	0.0	0.0	0.0	0.0	0.0	0.0	0.0	0.0	1.0	0.0	0.0	0.0	0.0	0.0	0.0	0.0	0.0	0.0	0.0	0.0	0.0	0.0	0.0	0.0	0.0	0.0	0.0	0.0	0.0	0.0
ENSG00000147649	92140	ensembl_gene_id	H. sapiens	92140	H. sapiens	0.0	0.0	0.0	0.0	0.0	0.0	1.0	0.0	0.0	0.0	0.0	0.0	0.0	0.0	0.0	0.0	0.0	0.0	0.0	0.0	0.0	0.0	0.0	0.0	0.0	0.0	0.0	0.0	1.0	0.0	0.0	0.0	0.0	0.0	0.0	0.0	0.0	0.0	0.0	0.0
ENSG00000147889	1029	ensembl_gene_id	H. sapiens	1029	H. sapiens	0.0	0.0	1.0	1.0	0.0	0.0	0.0	0.0	0.0	0.0	1.0	0.0	0.0	0.0	0.0	0.0	0.0	1.0	0.0	0.0	0.0	0.0	1.0	0.0	0.0	0.0	0.0	0.0	0.0	0.0	0.0	0.0	0.0	0.0	0.0	0.0	0.0	0.0	0.0	0.0
ENSG00000154175	25890	ensembl_gene_id	H. sapiens	25890	H. sapiens	0.0	0.0	0.0	1.0	0.0	0.0	0.0	0.0	0.0	0.0	0.0	0.0	0.0	0.0	0.0	0.0	1.0	0.0	0.0	0.0	0.0	0.0	1.0	0.0	0.0	0.0	0.0	0.0	0.0	0.0	0.0	0.0	0.0	0.0	0.0	0.0	0.0	0.0	0.0	0.0
ENSG00000155893	92370	ensembl_gene_id	H. sapiens	92370	H. sapiens	0.0	0.0	0.0	0.0	0.0	0.0	0.0	0.0	0.0	0.0	0.0	0.0	0.0	0.0	0.0	0.0	0.0	0.0	0.0	0.0	0.0	0.0	0.0	0.0	0.0	0.0	0.0	0.0	0.0	0.0	0.0	0.0	0.0	0.0	0.0	0.0	0.0	0.0	0.0	0.0
ENSG00000156234	10563	ensembl_gene_id	H. sapiens	10563	H. sapiens	0.0	0.0	0.0	1.0	0.0	1.0	0.0	0.0	1.0	0.0	0.0	1.0	0.0	1.0	0.0	0.0	0.0	0.0	0.0	0.0	1.0	0.0	0.0	1.0	0.0	1.0	1.0	0.0	1.0	0.0	0.0	0.0	0.0	0.0	0.0	0.0	0.0	0.0	0.0	0.0
ENSG00000156642	27020	ensembl_gene_id	H. sapiens	27020	H. sapiens	0.0	0.0	1.0	0.0	0.0	0.0	0.0	0.0	1.0	0.0	0.0	0.0	0.0	0.0	0.0	1.0	0.0	0.0	1.0	0.0	1.0	1.0	0.0	0.0	0.0	0.0	0.0	0.0	0.0	0.0	1.0	0.0	0.0	0.0	0.0	0.0	0.0	0.0	0.0	0.0
ENSG00000157404	3815	ensembl_gene_id	H. sapiens	3815	H. sapiens	1.0	0.0	1.0	1.0	1.0	1.0	0.0	1.0	0.0	1.0	0.0	0.0	0.0	1.0	0.0	0.0	0.0	1.0	0.0	0.0	1.0	1.0	0.0	0.0	1.0	1.0	1.0	1.0	0.0	0.0	0.0	0.0	0.0	0.0	0.0	0.0	0.0	0.0	0.0	0.0
ENSG00000157551	3772	ensembl_gene_id	H. sapiens	3772	H. sapiens	0.0	0.0	0.0	0.0	0.0	0.0	0.0	0.0	0.0	0.0	0.0	0.0	0.0	0.0	0.0	0.0	0.0	0.0	0.0	0.0	0.0	0.0	0.0	0.0	0.0	0.0	0.0	0.0	0.0	1.0	0.0	0.0	0.0	0.0	0.0	0.0	0.0	0.0	0.0	0.0
ENSG00000159167	6781	ensembl_gene_id	H. sapiens	6781	H. sapiens	1.0	0.0	0.0	0.0	0.0	0.0	1.0	1.0	0.0	0.0	0.0	1.0	0.0	0.0	0.0	1.0	0.0	0.0	1.0	0.0	0.0	0.0	0.0	1.0	0.0	0.0	0.0	0.0	1.0	1.0	0.0	0.0	0.0	0.0	0.0	1.0	1.0	0.0	0.0	0.0
ENSG00000159713	51673	ensembl_gene_id	H. sapiens	51673	H. sapiens	0.0	0.0	0.0	0.0	0.0	0.0	0.0	0.0	0.0	0.0	0.0	0.0	0.0	0.0	0.0	0.0	0.0	0.0	0.0	0.0	0.0	0.0	0.0	0.0	0.0	0.0	0.0	0.0	0.0	0.0	0.0	0.0	0.0	0.0	0.0	0.0	1.0	0.0	0.0	0.0
ENSG00000162692	7412	ensembl_gene_id	H. sapiens	7412	H. sapiens	0.0	1.0	0.0	1.0	1.0	1.0	0.0	0.0	0.0	0.0	0.0	0.0	0.0	1.0	1.0	0.0	1.0	0.0	0.0	0.0	0.0	1.0	0.0	0.0	0.0	0.0	0.0	0.0	1.0	0.0	0.0	0.0	0.0	0.0	0.0	1.0	0.0	0.0	0.0	0.0
ENSG00000163394	886	ensembl_gene_id	H. sapiens	886	H. sapiens	0.0	0.0	0.0	0.0	0.0	0.0	1.0	0.0	0.0	0.0	0.0	0.0	1.0	0.0	0.0	1.0	0.0	0.0	0.0	0.0	0.0	0.0	0.0	0.0	0.0	0.0	0.0	0.0	0.0	0.0	0.0	0.0	0.0	0.0	0.0	0.0	0.0	0.0	0.0	0.0
ENSG00000163735	6374	ensembl_gene_id	H. sapiens	6374	H. sapiens	0.0	0.0	0.0	0.0	0.0	1.0	0.0	0.0	0.0	0.0	0.0	0.0	0.0	1.0	0.0	0.0	0.0	0.0	0.0	0.0	0.0	0.0	0.0	0.0	0.0	1.0	0.0	0.0	1.0	0.0	0.0	0.0	0.0	0.0	0.0	0.0	0.0	0.0	0.0	0.0
ENSG00000164038	133308	ensembl_gene_id	H. sapiens	133308	H. sapiens	0.0	0.0	0.0	0.0	0.0	0.0	1.0	0.0	0.0	0.0	0.0	0.0	1.0	0.0	0.0	0.0	0.0	0.0	0.0	0.0	1.0	0.0	0.0	0.0	0.0	0.0	0.0	0.0	0.0	0.0	0.0	0.0	0.0	0.0	0.0	0.0	0.0	0.0	0.0	0.0
ENSG00000164093	5308	ensembl_gene_id	H. sapiens	5308	H. sapiens	1.0	0.0	0.0	0.0	0.0	1.0	0.0	1.0	0.0	0.0	0.0	0.0	0.0	0.0	0.0	0.0	0.0	1.0	0.0	1.0	0.0	0.0	0.0	0.0	0.0	0.0	0.0	0.0	0.0	0.0	0.0	0.0	0.0	0.0	0.0	0.0	0.0	0.0	0.0	0.0
ENSG00000164684	619279	ensembl_gene_id	H. sapiens	619279	H. sapiens	0.0	0.0	0.0	0.0	0.0	0.0	0.0	0.0	0.0	0.0	0.0	0.0	0.0	0.0	0.0	0.0	0.0	0.0	0.0	0.0	0.0	0.0	0.0	0.0	0.0	0.0	0.0	0.0	0.0	0.0	0.0	0.0	0.0	0.0	0.0	0.0	0.0	0.0	0.0	0.0
ENSG00000164761	4982	ensembl_gene_id	H. sapiens	4982	H. sapiens	1.0	0.0	0.0	1.0	0.0	0.0	1.0	0.0	0.0	0.0	0.0	0.0	0.0	0.0	0.0	0.0	1.0	1.0	0.0	0.0	0.0	0.0	0.0	0.0	0.0	0.0	0.0	0.0	0.0	0.0	0.0	0.0	0.0	0.0	0.0	1.0	0.0	1.0	0.0	0.0
ENSG00000164932	115908	ensembl_gene_id	H. sapiens	115908	H. sapiens	1.0	1.0	0.0	0.0	0.0	0.0	0.0	1.0	0.0	0.0	0.0	0.0	0.0	0.0	0.0	1.0	0.0	0.0	0.0	0.0	0.0	0.0	1.0	0.0	0.0	0.0	0.0	0.0	0.0	0.0	0.0	1.0	0.0	0.0	0.0	0.0	0.0	0.0	0.0	0.0
ENSG00000165072	256691	ensembl_gene_id	H. sapiens	256691	H. sapiens	0.0	0.0	0.0	0.0	0.0	0.0	0.0	0.0	0.0	0.0	0.0	0.0	0.0	0.0	0.0	0.0	0.0	0.0	0.0	0.0	0.0	0.0	0.0	0.0	0.0	0.0	0.0	0.0	0.0	0.0	0.0	0.0	0.0	0.0	0.0	0.0	0.0	0.0	0.0	0.0
ENSG00000165417	2957	ensembl_gene_id	H. sapiens	2957	H. sapiens	0.0	0.0	0.0	0.0	0.0	0.0	0.0	0.0	0.0	0.0	0.0	0.0	0.0	0.0	0.0	0.0	0.0	0.0	0.0	0.0	0.0	0.0	0.0	0.0	0.0	0.0	0.0	0.0	0.0	0.0	0.0	0.0	0.0	0.0	0.0	0.0	0.0	0.0	0.0	0.0
ENSG00000165487	221154	ensembl_gene_id	H. sapiens	221154	H. sapiens	0.0	0.0	0.0	0.0	0.0	0.0	0.0	0.0	0.0	0.0	0.0	0.0	0.0	0.0	0.0	0.0	0.0	0.0	1.0	0.0	0.0	0.0	0.0	0.0	0.0	0.0	0.0	0.0	0.0	0.0	0.0	0.0	0.0	0.0	0.0	0.0	0.0	0.0	0.0	0.0
ENSG00000166165	1152	ensembl_gene_id	H. sapiens	1152	H. sapiens	0.0	0.0	0.0	0.0	0.0	0.0	0.0	0.0	0.0	0.0	0.0	0.0	0.0	0.0	0.0	0.0	0.0	0.0	1.0	0.0	0.0	0.0	0.0	0.0	0.0	0.0	0.0	0.0	0.0	0.0	0.0	0.0	0.0	0.0	0.0	0.0	0.0	0.0	0.0	0.0
ENSG00000166173	55323	ensembl_gene_id	H. sapiens	55323	H. sapiens	0.0	0.0	0.0	0.0	0.0	0.0	0.0	0.0	0.0	0.0	0.0	0.0	0.0	0.0	0.0	0.0	0.0	0.0	0.0	0.0	0.0	0.0	0.0	0.0	1.0	0.0	0.0	0.0	0.0	0.0	0.0	1.0	0.0	0.0	0.0	0.0	0.0	0.0	0.0	0.0
ENSG00000166509	10143	ensembl_gene_id	H. sapiens	10143	H. sapiens	1.0	0.0	0.0	0.0	0.0	0.0	0.0	1.0	0.0	0.0	0.0	0.0	0.0	0.0	0.0	0.0	0.0	0.0	0.0	0.0	0.0	0.0	0.0	0.0	0.0	0.0	0.0	0.0	0.0	0.0	0.0	0.0	0.0	0.0	0.0	0.0	0.0	0.0	0.0	0.0
ENSG00000166510	80323	ensembl_gene_id	H. sapiens	80323	H. sapiens	0.0	0.0	0.0	0.0	0.0	0.0	0.0	0.0	0.0	0.0	0.0	0.0	0.0	0.0	0.0	0.0	0.0	0.0	0.0	0.0	0.0	0.0	0.0	0.0	0.0	0.0	0.0	0.0	0.0	0.0	0.0	0.0	0.0	0.0	0.0	0.0	0.0	0.0	0.0	0.0
ENSG00000167850	10871	ensembl_gene_id	H. sapiens	10871	H. sapiens	0.0	0.0	0.0	0.0	0.0	0.0	0.0	0.0	0.0	0.0	0.0	0.0	0.0	0.0	0.0	0.0	0.0	0.0	0.0	0.0	0.0	0.0	0.0	0.0	0.0	0.0	0.0	0.0	0.0	0.0	0.0	0.0	0.0	0.0	0.0	0.0	0.0	0.0	0.0	0.0
ENSG00000168079	286133	ensembl_gene_id	H. sapiens	286133	H. sapiens	0.0	0.0	0.0	0.0	0.0	0.0	0.0	0.0	0.0	0.0	0.0	0.0	0.0	0.0	0.0	0.0	0.0	0.0	1.0	0.0	0.0	0.0	0.0	0.0	0.0	0.0	0.0	0.0	0.0	0.0	0.0	0.0	0.0	0.0	0.0	0.0	0.0	0.0	0.0	0.0
ENSG00000168209	54541	ensembl_gene_id	H. sapiens	54541	H. sapiens	0.0	0.0	0.0	0.0	0.0	0.0	0.0	0.0	0.0	0.0	1.0	0.0	0.0	0.0	0.0	0.0	0.0	0.0	0.0	0.0	0.0	0.0	0.0	0.0	0.0	0.0	0.0	0.0	1.0	0.0	0.0	0.0	0.0	1.0	0.0	1.0	0.0	0.0	0.0	0.0
ENSG00000169439	6383	ensembl_gene_id	H. sapiens	6383	H. sapiens	0.0	0.0	0.0	0.0	0.0	0.0	0.0	0.0	0.0	0.0	0.0	0.0	0.0	0.0	0.0	1.0	0.0	0.0	0.0	0.0	0.0	0.0	0.0	0.0	0.0	0.0	0.0	0.0	0.0	0.0	0.0	0.0	0.0	0.0	0.0	0.0	0.0	0.0	0.0	0.0
ENSG00000169583	9022	ensembl_gene_id	H. sapiens	9022	H. sapiens	0.0	0.0	0.0	0.0	0.0	0.0	0.0	0.0	0.0	0.0	0.0	0.0	0.0	0.0	0.0	0.0	0.0	0.0	0.0	0.0	0.0	0.0	0.0	0.0	0.0	0.0	0.0	0.0	0.0	1.0	0.0	0.0	0.0	0.0	0.0	0.0	0.0	0.0	0.0	0.0
ENSG00000170290	6588	ensembl_gene_id	H. sapiens	6588	H. sapiens	0.0	0.0	0.0	0.0	0.0	0.0	0.0	0.0	0.0	0.0	1.0	0.0	0.0	0.0	0.0	0.0	0.0	0.0	0.0	0.0	0.0	0.0	0.0	1.0	0.0	0.0	0.0	0.0	0.0	1.0	0.0	1.0	0.0	0.0	0.0	0.0	1.0	0.0	0.0	1.0
ENSG00000172331	669	ensembl_gene_id	H. sapiens	669	H. sapiens	0.0	0.0	0.0	0.0	1.0	0.0	0.0	0.0	0.0	0.0	0.0	0.0	0.0	1.0	0.0	0.0	0.0	0.0	0.0	0.0	0.0	0.0	0.0	0.0	1.0	0.0	0.0	0.0	0.0	0.0	0.0	0.0	0.0	0.0	0.0	0.0	0.0	0.0	0.0	0.0
ENSG00000173530	8793	ensembl_gene_id	H. sapiens	8793	H. sapiens	0.0	0.0	0.0	0.0	0.0	0.0	0.0	0.0	0.0	0.0	0.0	0.0	0.0	0.0	0.0	0.0	0.0	0.0	0.0	0.0	0.0	0.0	0.0	0.0	0.0	0.0	0.0	0.0	0.0	0.0	0.0	0.0	0.0	0.0	0.0	0.0	0.0	0.0	0.0	0.0
ENSG00000173546	1464	ensembl_gene_id	H. sapiens	1464	H. sapiens	0.0	1.0	1.0	0.0	0.0	0.0	0.0	0.0	0.0	0.0	0.0	0.0	0.0	0.0	0.0	0.0	0.0	0.0	0.0	0.0	0.0	0.0	1.0	0.0	0.0	0.0	0.0	0.0	0.0	0.0	0.0	0.0	0.0	0.0	0.0	0.0	0.0	0.0	0.0	0.0
ENSG00000175352	56675	ensembl_gene_id	H. sapiens	56675	H. sapiens	0.0	0.0	0.0	0.0	0.0	0.0	0.0	0.0	0.0	0.0	0.0	0.0	0.0	0.0	0.0	0.0	0.0	0.0	0.0	0.0	0.0	0.0	0.0	0.0	0.0	0.0	0.0	0.0	0.0	0.0	0.0	0.0	0.0	0.0	0.0	0.0	0.0	0.0	0.0	0.0
ENSG00000176994	140775	ensembl_gene_id	H. sapiens	140775	H. sapiens	0.0	0.0	1.0	1.0	0.0	0.0	1.0	0.0	0.0	0.0	1.0	0.0	0.0	0.0	0.0	0.0	0.0	0.0	0.0	0.0	0.0	0.0	0.0	1.0	0.0	0.0	1.0	0.0	0.0	0.0	0.0	0.0	0.0	0.0	0.0	0.0	0.0	0.0	1.0	0.0
ENSG00000178401	79962	ensembl_gene_id	H. sapiens	79962	H. sapiens	0.0	0.0	0.0	0.0	0.0	0.0	0.0	0.0	0.0	0.0	0.0	0.0	0.0	0.0	0.0	0.0	0.0	0.0	0.0	0.0	0.0	0.0	0.0	0.0	0.0	0.0	0.0	0.0	0.0	0.0	0.0	0.0	0.0	0.0	0.0	0.0	0.0	0.0	0.0	0.0
ENSG00000178700	200895	ensembl_gene_id	H. sapiens	200895	H. sapiens	0.0	0.0	0.0	0.0	0.0	0.0	0.0	0.0	0.0	0.0	0.0	0.0	0.0	0.0	0.0	0.0	0.0	0.0	0.0	0.0	0.0	0.0	0.0	0.0	0.0	0.0	0.0	0.0	0.0	0.0	0.0	0.0	0.0	0.0	0.0	0.0	0.0	0.0	0.0	0.0
ENSG00000181104	2149	ensembl_gene_id	H. sapiens	2149	H. sapiens	0.0	1.0	1.0	1.0	0.0	0.0	1.0	0.0	0.0	0.0	0.0	0.0	0.0	1.0	0.0	0.0	0.0	0.0	0.0	0.0	1.0	0.0	0.0	1.0	1.0	0.0	1.0	1.0	1.0	1.0	1.0	0.0	1.0	0.0	0.0	0.0	0.0	0.0	0.0	0.0
ENSG00000181585	259236	ensembl_gene_id	H. sapiens	259236	H. sapiens	0.0	0.0	0.0	0.0	0.0	0.0	0.0	0.0	0.0	0.0	0.0	0.0	0.0	0.0	0.0	0.0	0.0	0.0	0.0	0.0	0.0	0.0	0.0	0.0	0.0	0.0	0.0	0.0	0.0	0.0	0.0	0.0	0.0	0.0	0.0	0.0	0.0	0.0	0.0	0.0
ENSG00000182220	10159	ensembl_gene_id	H. sapiens	10159	H. sapiens	0.0	0.0	1.0	0.0	0.0	0.0	0.0	0.0	0.0	1.0	0.0	0.0	1.0	0.0	0.0	0.0	0.0	0.0	1.0	0.0	0.0	0.0	0.0	0.0	0.0	0.0	0.0	1.0	0.0	0.0	0.0	0.0	1.0	0.0	1.0	0.0	0.0	0.0	1.0	0.0
ENSG00000183671	2825	ensembl_gene_id	H. sapiens	2825	H. sapiens	0.0	0.0	0.0	0.0	0.0	0.0	0.0	0.0	0.0	0.0	0.0	0.0	0.0	0.0	0.0	0.0	0.0	0.0	0.0	0.0	0.0	0.0	0.0	0.0	0.0	0.0	0.0	0.0	0.0	0.0	0.0	0.0	0.0	0.0	0.0	0.0	0.0	0.0	0.0	0.0
ENSG00000185567	113146	ensembl_gene_id	H. sapiens	113146	H. sapiens	0.0	0.0	0.0	0.0	0.0	0.0	0.0	0.0	0.0	0.0	0.0	0.0	0.0	0.0	0.0	0.0	0.0	0.0	0.0	0.0	0.0	0.0	0.0	0.0	0.0	0.0	0.0	0.0	0.0	0.0	0.0	0.0	0.0	0.0	0.0	0.0	0.0	0.0	0.0	0.0
ENSG00000187098	4286	ensembl_gene_id	H. sapiens	4286	H. sapiens	0.0	1.0	0.0	0.0	1.0	0.0	1.0	0.0	0.0	1.0	0.0	1.0	0.0	0.0	0.0	0.0	0.0	0.0	0.0	1.0	0.0	0.0	0.0	0.0	0.0	0.0	0.0	0.0	0.0	0.0	0.0	0.0	0.0	0.0	0.0	0.0	0.0	0.0	0.0	0.0
ENSG00000187151	253935	ensembl_gene_id	H. sapiens	253935	H. sapiens	0.0	0.0	0.0	0.0	0.0	0.0	0.0	0.0	0.0	0.0	0.0	0.0	0.0	0.0	0.0	0.0	0.0	0.0	0.0	0.0	0.0	0.0	0.0	0.0	0.0	0.0	0.0	0.0	0.0	0.0	0.0	0.0	0.0	0.0	0.0	0.0	0.0	0.0	0.0	0.0
ENSG00000187164	57698	ensembl_gene_id	H. sapiens	57698	H. sapiens	0.0	0.0	0.0	0.0	0.0	0.0	0.0	0.0	0.0	0.0	0.0	0.0	0.0	0.0	0.0	1.0	0.0	1.0	0.0	0.0	1.0	0.0	0.0	0.0	0.0	0.0	0.0	0.0	0.0	0.0	0.0	0.0	1.0	0.0	0.0	0.0	0.0	0.0	0.0	0.0
ENSG00000188015	6274	ensembl_gene_id	H. sapiens	6274	H. sapiens	0.0	0.0	0.0	0.0	0.0	0.0	0.0	0.0	0.0	0.0	0.0	0.0	0.0	0.0	0.0	0.0	0.0	0.0	0.0	0.0	0.0	0.0	0.0	0.0	0.0	0.0	0.0	0.0	0.0	0.0	0.0	0.0	0.0	0.0	0.0	0.0	0.0	0.0	0.0	0.0
ENSG00000188021	29978	ensembl_gene_id	H. sapiens	29978	H. sapiens	0.0	0.0	0.0	0.0	0.0	0.0	0.0	0.0	0.0	0.0	1.0	0.0	0.0	0.0	0.0	0.0	0.0	0.0	0.0	0.0	0.0	0.0	0.0	1.0	0.0	0.0	0.0	0.0	0.0	0.0	0.0	0.0	0.0	0.0	0.0	0.0	0.0	0.0	1.0	0.0
ENSG00000188282	285180	ensembl_gene_id	H. sapiens	285180	H. sapiens	0.0	0.0	0.0	0.0	0.0	0.0	0.0	0.0	0.0	0.0	0.0	0.0	0.0	0.0	0.0	0.0	0.0	0.0	0.0	0.0	0.0	0.0	0.0	0.0	0.0	0.0	0.0	0.0	0.0	0.0	0.0	0.0	0.0	0.0	0.0	0.0	0.0	0.0	1.0	0.0
ENSG00000188783	5549	ensembl_gene_id	H. sapiens	5549	H. sapiens	1.0	0.0	0.0	0.0	0.0	0.0	0.0	0.0	0.0	0.0	0.0	0.0	0.0	0.0	0.0	0.0	0.0	0.0	0.0	0.0	0.0	0.0	0.0	0.0	0.0	0.0	0.0	0.0	0.0	0.0	0.0	0.0	0.0	0.0	0.0	0.0	0.0	0.0	0.0	0.0
ENSG00000189052	93659	ensembl_gene_id	H. sapiens	93659	H. sapiens	0.0	0.0	0.0	0.0	0.0	0.0	0.0	0.0	0.0	0.0	0.0	0.0	0.0	0.0	0.0	0.0	0.0	0.0	0.0	0.0	0.0	0.0	0.0	0.0	0.0	0.0	0.0	0.0	0.0	0.0	0.0	0.0	0.0	0.0	0.0	0.0	0.0	0.0	0.0	0.0
ENSG00000189320	389558	ensembl_gene_id	H. sapiens	389558	H. sapiens	0.0	0.0	0.0	0.0	0.0	0.0	0.0	0.0	0.0	0.0	0.0	0.0	0.0	0.0	0.0	0.0	0.0	0.0	0.0	0.0	0.0	0.0	0.0	0.0	0.0	0.0	0.0	0.0	0.0	0.0	0.0	0.0	0.0	0.0	0.0	0.0	0.0	0.0	0.0	0.0
ENSG00000189343	125208	ensembl_gene_id	H. sapiens	125208	H. sapiens	0.0	0.0	0.0	0.0	0.0	0.0	0.0	0.0	0.0	0.0	0.0	0.0	0.0	0.0	0.0	0.0	0.0	0.0	0.0	0.0	0.0	0.0	0.0	0.0	0.0	0.0	0.0	0.0	0.0	0.0	0.0	0.0	0.0	0.0	0.0	0.0	0.0	0.0	0.0	0.0
ENSG00000196126	3123	ensembl_gene_id	H. sapiens	3123	H. sapiens	0.0	0.0	1.0	1.0	1.0	0.0	1.0	0.0	1.0	0.0	0.0	0.0	1.0	1.0	0.0	0.0	0.0	0.0	0.0	0.0	1.0	0.0	0.0	0.0	0.0	1.0	0.0	1.0	1.0	0.0	0.0	0.0	0.0	0.0	0.0	0.0	0.0	0.0	0.0	0.0
ENSG00000196154	6275	ensembl_gene_id	H. sapiens	6275	H. sapiens	0.0	0.0	0.0	0.0	0.0	0.0	1.0	0.0	0.0	0.0	0.0	0.0	0.0	0.0	0.0	0.0	0.0	1.0	0.0	0.0	0.0	0.0	0.0	0.0	0.0	0.0	0.0	0.0	0.0	0.0	0.0	0.0	0.0	0.0	0.0	0.0	0.0	0.0	0.0	0.0
ENSG00000196352	1604	ensembl_gene_id	H. sapiens	1604	H. sapiens	0.0	0.0	0.0	1.0	0.0	0.0	0.0	0.0	0.0	0.0	0.0	0.0	0.0	0.0	0.0	0.0	0.0	0.0	0.0	0.0	0.0	0.0	0.0	0.0	0.0	1.0	0.0	1.0	0.0	0.0	0.0	0.0	0.0	0.0	0.0	0.0	0.0	0.0	0.0	0.0
ENSG00000197046	284266	ensembl_gene_id	H. sapiens	284266	H. sapiens	0.0	0.0	0.0	0.0	0.0	0.0	1.0	0.0	0.0	0.0	0.0	0.0	0.0	0.0	0.0	0.0	0.0	0.0	0.0	0.0	0.0	0.0	0.0	0.0	0.0	0.0	0.0	0.0	0.0	0.0	0.0	0.0	0.0	0.0	0.0	0.0	0.0	1.0	0.0	0.0
ENSG00000197594	5167	ensembl_gene_id	H. sapiens	5167	H. sapiens	0.0	0.0	0.0	0.0	0.0	0.0	0.0	1.0	0.0	1.0	1.0	0.0	0.0	0.0	0.0	0.0	0.0	1.0	1.0	0.0	0.0	0.0	0.0	1.0	0.0	0.0	0.0	0.0	0.0	1.0	0.0	0.0	0.0	0.0	0.0	0.0	0.0	0.0	0.0	0.0
ENSG00000197635	1803	ensembl_gene_id	H. sapiens	1803	H. sapiens	0.0	0.0	0.0	1.0	0.0	1.0	0.0	0.0	1.0	0.0	0.0	1.0	1.0	0.0	0.0	0.0	0.0	0.0	0.0	0.0	0.0	0.0	0.0	1.0	0.0	0.0	0.0	0.0	0.0	0.0	0.0	0.0	0.0	0.0	0.0	1.0	0.0	0.0	0.0	0.0
ENSG00000197769	440738	ensembl_gene_id	H. sapiens	440738	H. sapiens	0.0	0.0	0.0	0.0	0.0	0.0	0.0	0.0	0.0	0.0	0.0	0.0	0.0	0.0	0.0	0.0	0.0	0.0	0.0	0.0	0.0	0.0	0.0	0.0	0.0	0.0	0.0	0.0	0.0	0.0	0.0	0.0	0.0	0.0	0.0	0.0	0.0	0.0	1.0	0.0
ENSG00000198162	10905	ensembl_gene_id	H. sapiens	10905	H. sapiens	0.0	0.0	0.0	0.0	0.0	0.0	0.0	0.0	0.0	0.0	0.0	0.0	0.0	0.0	0.0	0.0	0.0	0.0	0.0	0.0	0.0	0.0	0.0	0.0	0.0	0.0	0.0	0.0	0.0	0.0	0.0	0.0	0.0	0.0	0.0	0.0	0.0	0.0	0.0	0.0
ENSG00000198502	3127	ensembl_gene_id	H. sapiens	3127	H. sapiens	0.0	0.0	0.0	1.0	0.0	0.0	0.0	0.0	0.0	0.0	0.0	0.0	0.0	0.0	0.0	0.0	0.0	0.0	0.0	0.0	0.0	0.0	0.0	0.0	0.0	1.0	0.0	0.0	0.0	0.0	0.0	0.0	0.0	0.0	0.0	0.0	0.0	0.0	0.0	0.0
ENSG00000198729	81706	ensembl_gene_id	H. sapiens	81706	H. sapiens	0.0	0.0	0.0	0.0	0.0	0.0	0.0	0.0	0.0	0.0	0.0	0.0	0.0	0.0	0.0	0.0	0.0	0.0	0.0	0.0	0.0	0.0	0.0	0.0	0.0	0.0	0.0	0.0	0.0	0.0	0.0	0.0	0.0	0.0	0.0	0.0	0.0	0.0	0.0	0.0
ENSG00000203965	84455	ensembl_gene_id	H. sapiens	84455	H. sapiens	0.0	0.0	0.0	0.0	0.0	0.0	1.0	0.0	0.0	0.0	0.0	0.0	0.0	0.0	0.0	0.0	0.0	0.0	0.0	0.0	0.0	0.0	0.0	0.0	0.0	0.0	0.0	0.0	0.0	0.0	0.0	0.0	0.0	0.0	0.0	0.0	0.0	0.0	0.0	0.0
ENSG00000205129	441054	ensembl_gene_id	H. sapiens	441054	H. sapiens	0.0	0.0	0.0	0.0	0.0	0.0	0.0	0.0	0.0	0.0	0.0	0.0	0.0	0.0	0.0	0.0	0.0	0.0	0.0	0.0	0.0	0.0	0.0	0.0	0.0	0.0	0.0	0.0	0.0	0.0	0.0	0.0	0.0	0.0	0.0	0.0	0.0	0.0	0.0	0.0
ENSG00000211448	1734	ensembl_gene_id	H. sapiens	1734	H. sapiens	0.0	0.0	0.0	0.0	0.0	0.0	0.0	0.0	0.0	0.0	0.0	0.0	1.0	0.0	0.0	0.0	0.0	0.0	0.0	0.0	0.0	0.0	0.0	0.0	0.0	0.0	0.0	0.0	0.0	0.0	0.0	0.0	0.0	0.0	0.0	0.0	0.0	0.0	0.0	1.0
ENSG00000213047	163486	ensembl_gene_id	H. sapiens	163486	H. sapiens	0.0	0.0	0.0	0.0	0.0	0.0	0.0	0.0	0.0	0.0	0.0	0.0	0.0	0.0	0.0	0.0	0.0	0.0	0.0	0.0	0.0	0.0	0.0	0.0	0.0	0.0	1.0	1.0	0.0	0.0	0.0	0.0	0.0	0.0	0.0	0.0	0.0	0.0	0.0	0.0
ENSG00000213145	1396	ensembl_gene_id	H. sapiens	1396	H. sapiens	0.0	0.0	0.0	0.0	0.0	0.0	0.0	1.0	0.0	0.0	0.0	1.0	0.0	0.0	0.0	0.0	0.0	0.0	0.0	0.0	0.0	0.0	0.0	0.0	0.0	0.0	0.0	0.0	0.0	0.0	0.0	0.0	0.0	0.0	0.0	0.0	0.0	0.0	0.0	0.0
ENSG00000215447						nan	nan	nan	nan	nan	nan	nan	nan	nan	nan	nan	nan	nan	nan	nan	nan	nan	nan	nan	nan	nan	nan	nan	nan	nan	nan	nan	nan	nan	nan	nan	nan	nan	nan	nan	nan	nan	nan	nan	nan
ENSG00000219507						nan	nan	nan	nan	nan	nan	nan	nan	nan	nan	nan	nan	nan	nan	nan	nan	nan	nan	nan	nan	nan	nan	nan	nan	nan	nan	nan	nan	nan	nan	nan	nan	nan	nan	nan	nan	nan	nan	nan	nan
ENSG00000225383	207107	ensembl_gene_id	H. sapiens	207107	H. sapiens	0.0	0.0	0.0	0.0	0.0	0.0	0.0	0.0	0.0	0.0	0.0	0.0	0.0	0.0	0.0	0.0	0.0	0.0	0.0	0.0	0.0	0.0	0.0	0.0	0.0	0.0	0.0	0.0	0.0	0.0	0.0	0.0	0.0	0.0	0.0	0.0	0.0	0.0	0.0	0.0
ENSG00000225783	440823	ensembl_gene_id	H. sapiens	440823	H. sapiens	0.0	0.0	0.0	0.0	0.0	0.0	0.0	0.0	1.0	0.0	1.0	0.0	0.0	0.0	0.0	0.0	0.0	0.0	0.0	0.0	0.0	0.0	0.0	0.0	0.0	0.0	0.0	0.0	0.0	0.0	0.0	0.0	0.0	0.0	0.0	0.0	0.0	0.0	0.0	0.0
ENSG00000227036	400619	ensembl_gene_id	H. sapiens	400619	H. sapiens	0.0	0.0	0.0	0.0	0.0	0.0	0.0	0.0	0.0	0.0	0.0	0.0	0.0	0.0	0.0	0.0	0.0	0.0	0.0	0.0	0.0	0.0	0.0	0.0	0.0	0.0	0.0	0.0	0.0	0.0	0.0	0.0	0.0	0.0	0.0	0.0	0.0	0.0	0.0	0.0
ENSG00000230230	7726	ensembl_gene_id	H. sapiens	7726	H. sapiens	0.0	0.0	0.0	0.0	0.0	0.0	0.0	0.0	0.0	0.0	0.0	0.0	0.0	0.0	0.0	0.0	0.0	0.0	0.0	0.0	0.0	0.0	0.0	0.0	0.0	0.0	0.0	0.0	0.0	0.0	0.0	0.0	0.0	0.0	0.0	0.0	0.0	0.0	0.0	0.0
ENSG00000230838	105373869	ensembl_gene_id	H. sapiens	105373869	H. sapiens	0.0	0.0	0.0	0.0	0.0	0.0	0.0	0.0	0.0	0.0	0.0	0.0	0.0	0.0	0.0	0.0	0.0	0.0	0.0	0.0	0.0	0.0	0.0	0.0	0.0	0.0	0.0	0.0	0.0	0.0	0.0	0.0	0.0	0.0	0.0	0.0	0.0	0.0	0.0	0.0
ENSG00000231290	149773	ensembl_gene_id	H. sapiens	149773	H. sapiens	0.0	0.0	0.0	0.0	0.0	0.0	0.0	0.0	0.0	0.0	0.0	0.0	0.0	0.0	0.0	0.0	0.0	0.0	0.0	0.0	0.0	0.0	0.0	0.0	0.0	0.0	0.0	0.0	0.0	0.0	0.0	0.0	0.0	0.0	0.0	0.0	0.0	0.0	0.0	0.0
ENSG00000232187						nan	nan	nan	nan	nan	nan	nan	nan	nan	nan	nan	nan	nan	nan	nan	nan	nan	nan	nan	nan	nan	nan	nan	nan	nan	nan	nan	nan	nan	nan	nan	nan	nan	nan	nan	nan	nan	nan	nan	nan
ENSG00000232679						nan	nan	nan	nan	nan	nan	nan	nan	nan	nan	nan	nan	nan	nan	nan	nan	nan	nan	nan	nan	nan	nan	nan	nan	nan	nan	nan	nan	nan	nan	nan	nan	nan	nan	nan	nan	nan	nan	nan	nan
ENSG00000233864						nan	nan	nan	nan	nan	nan	nan	nan	nan	nan	nan	nan	nan	nan	nan	nan	nan	nan	nan	nan	nan	nan	nan	nan	nan	nan	nan	nan	nan	nan	nan	nan	nan	nan	nan	nan	nan	nan	nan	nan
ENSG00000233968	101928834	ensembl_gene_id	H. sapiens	101928834	H. sapiens	0.0	0.0	0.0	0.0	0.0	0.0	0.0	0.0	0.0	0.0	0.0	0.0	0.0	0.0	0.0	0.0	0.0	0.0	0.0	0.0	0.0	0.0	0.0	0.0	0.0	0.0	0.0	0.0	0.0	0.0	0.0	0.0	0.0	0.0	0.0	0.0	0.0	0.0	0.0	0.0
ENSG00000235750	9674	ensembl_gene_id	H. sapiens	9674	H. sapiens	0.0	0.0	0.0	0.0	0.0	0.0	0.0	0.0	0.0	0.0	0.0	0.0	0.0	0.0	0.0	0.0	0.0	0.0	0.0	0.0	0.0	0.0	0.0	0.0	0.0	0.0	0.0	0.0	0.0	0.0	0.0	0.0	0.0	0.0	0.0	0.0	0.0	0.0	0.0	0.0
ENSG00000237512	728978	ensembl_gene_id	H. sapiens	728978	H. sapiens	0.0	0.0	0.0	0.0	0.0	0.0	0.0	0.0	0.0	0.0	0.0	0.0	0.0	0.0	0.0	0.0	0.0	0.0	0.0	0.0	0.0	0.0	0.0	0.0	0.0	0.0	0.0	0.0	0.0	0.0	0.0	0.0	0.0	0.0	0.0	0.0	0.0	0.0	0.0	0.0
ENSG00000238042	105372950	ensembl_gene_id	H. sapiens	105372950	H. sapiens	0.0	0.0	0.0	0.0	0.0	0.0	0.0	0.0	0.0	0.0	0.0	0.0	0.0	0.0	0.0	0.0	0.0	0.0	0.0	0.0	0.0	0.0	0.0	0.0	0.0	0.0	0.0	0.0	0.0	0.0	0.0	0.0	0.0	0.0	0.0	0.0	0.0	0.0	0.0	0.0
ENSG00000240342	100130562	ensembl_gene_id	H. sapiens	100130562	H. sapiens	0.0	0.0	0.0	0.0	0.0	0.0	0.0	0.0	0.0	0.0	0.0	0.0	0.0	0.0	0.0	0.0	0.0	0.0	0.0	0.0	0.0	0.0	0.0	0.0	0.0	0.0	0.0	0.0	0.0	0.0	0.0	0.0	0.0	0.0	0.0	0.0	0.0	0.0	0.0	0.0
ENSG00000245694	101927480	ensembl_gene_id	H. sapiens	101927480	H. sapiens	0.0	0.0	0.0	0.0	0.0	0.0	0.0	0.0	0.0	0.0	0.0	0.0	0.0	0.0	0.0	0.0	0.0	0.0	0.0	0.0	0.0	0.0	0.0	0.0	0.0	0.0	0.0	0.0	0.0	0.0	0.0	0.0	0.0	0.0	0.0	0.0	0.0	0.0	0.0	0.0
ENSG00000248329	100506013	ensembl_gene_id	H. sapiens	100506013	H. sapiens	0.0	0.0	1.0	0.0	0.0	1.0	0.0	1.0	0.0	0.0	0.0	0.0	0.0	0.0	0.0	0.0	0.0	0.0	0.0	0.0	1.0	0.0	1.0	0.0	0.0	0.0	0.0	0.0	0.0	0.0	0.0	0.0	0.0	0.0	0.0	0.0	0.0	0.0	0.0	0.0
ENSG00000249249						nan	nan	nan	nan	nan	nan	nan	nan	nan	nan	nan	nan	nan	nan	nan	nan	nan	nan	nan	nan	nan	nan	nan	nan	nan	nan	nan	nan	nan	nan	nan	nan	nan	nan	nan	nan	nan	nan	nan	nan
ENSG00000250303	283140	ensembl_gene_id	H. sapiens	283140	H. sapiens	0.0	0.0	0.0	0.0	0.0	0.0	0.0	0.0	0.0	0.0	0.0	0.0	0.0	0.0	0.0	0.0	0.0	0.0	0.0	0.0	0.0	0.0	0.0	0.0	0.0	0.0	0.0	0.0	0.0	0.0	0.0	0.0	0.0	0.0	0.0	0.0	0.0	0.0	0.0	0.0
ENSG00000258875						nan	nan	nan	nan	nan	nan	nan	nan	nan	nan	nan	nan	nan	nan	nan	nan	nan	nan	nan	nan	nan	nan	nan	nan	nan	nan	nan	nan	nan	nan	nan	nan	nan	nan	nan	nan	nan	nan	nan	nan
ENSG00000260086						nan	nan	nan	nan	nan	nan	nan	nan	nan	nan	nan	nan	nan	nan	nan	nan	nan	nan	nan	nan	nan	nan	nan	nan	nan	nan	nan	nan	nan	nan	nan	nan	nan	nan	nan	nan	nan	nan	nan	nan
ENSG00000260916	9236	ensembl_gene_id	H. sapiens	9236	H. sapiens	0.0	0.0	0.0	0.0	0.0	0.0	0.0	0.0	0.0	0.0	0.0	0.0	0.0	0.0	0.0	0.0	0.0	0.0	0.0	0.0	0.0	0.0	0.0	0.0	0.0	0.0	0.0	0.0	0.0	0.0	0.0	1.0	0.0	0.0	0.0	0.0	0.0	0.0	0.0	0.0
ENSG00000261040	645638	ensembl_gene_id	H. sapiens	645638	H. sapiens	0.0	0.0	0.0	0.0	0.0	0.0	0.0	0.0	0.0	0.0	0.0	0.0	0.0	0.0	0.0	0.0	0.0	0.0	0.0	0.0	0.0	0.0	0.0	0.0	0.0	0.0	0.0	0.0	0.0	0.0	0.0	0.0	0.0	0.0	0.0	0.0	0.0	0.0	0.0	0.0
ENSG00000261771	100533483	ensembl_gene_id	H. sapiens	100533483	H. sapiens	0.0	0.0	0.0	0.0	0.0	0.0	0.0	0.0	0.0	0.0	0.0	0.0	0.0	0.0	0.0	0.0	0.0	0.0	0.0	0.0	0.0	0.0	0.0	0.0	0.0	0.0	0.0	0.0	0.0	0.0	0.0	0.0	0.0	0.0	0.0	0.0	0.0	0.0	0.0	0.0
ENSG00000265485	729950	ensembl_gene_id	H. sapiens	729950	H. sapiens	0.0	0.0	0.0	0.0	0.0	0.0	0.0	0.0	0.0	0.0	0.0	0.0	0.0	0.0	0.0	0.0	0.0	0.0	0.0	0.0	0.0	0.0	0.0	0.0	0.0	0.0	0.0	0.0	0.0	0.0	0.0	0.0	0.0	0.0	0.0	0.0	0.0	0.0	0.0	0.0
ENSG00000273415						nan	nan	nan	nan	nan	nan	nan	nan	nan	nan	nan	nan	nan	nan	nan	nan	nan	nan	nan	nan	nan	nan	nan	nan	nan	nan	nan	nan	nan	nan	nan	nan	nan	nan	nan	nan	nan	nan	nan	nan

### Sheet: Enrichment
GroupID	Category	Term	Description	LogP	Log(q-value)	InTerm_InList	Genes	Symbols
1_Summary	GO Biological Processes	GO:0001501	skeletal system development	-12.9429	-8.75486	22/507	54,652,1101,1300,1739,3815,4318,4322,4856,4982,5308,5549,5744,6781,7483,8111,8600,10143,23213,27230,29985,56034,928,970,1012,1191,1295,80762,115908	ACP5,BMP4,CHAD,COL10A1,DLG1,KIT,MMP9,MMP13,CCN3,TNFRSF11B,PITX2,PRELP,PTHLH,STC1,WNT9A,GPR68,TNFSF11,CLEC3A,SULF1,SERP1,SLC39A3,PDGFC,CD9,CD70,CDH13,CLU,COL8A1,NDFIP1,CTHRC1
1_Member	GO Biological Processes	GO:0001501	skeletal system development	-12.9429	-8.75486	22/507	54,652,1101,1300,1739,3815,4318,4322,4856,4982,5308,5549,5744,6781,7483,8111,8600,10143,23213,27230,29985,56034	ACP5,BMP4,CHAD,COL10A1,DLG1,KIT,MMP9,MMP13,CCN3,TNFRSF11B,PITX2,PRELP,PTHLH,STC1,WNT9A,GPR68,TNFSF11,CLEC3A,SULF1,SERP1,SLC39A3,PDGFC
1_Member	GO Biological Processes	GO:0060348	bone development	-7.44471	-3.73374	11/214	54,652,1101,3815,4322,5308,6781,8111,8600,23213,56034	ACP5,BMP4,CHAD,KIT,MMP13,PITX2,STC1,GPR68,TNFSF11,SULF1,PDGFC
1_Member	GO Biological Processes	GO:0008283	cell population proliferation	-5.03018	-2.38616	15/699	652,928,970,1012,1191,1295,1739,3815,4856,5308,6781,8600,56034,80762,115908	BMP4,CD9,CD70,CDH13,CLU,COL8A1,DLG1,KIT,CCN3,PITX2,STC1,TNFSF11,PDGFC,NDFIP1,CTHRC1
1_Member	GO Biological Processes	GO:0050673	epithelial cell proliferation	-4.35842	-1.94849	7/167	652,1012,1295,1739,3815,4856,8600	BMP4,CDH13,COL8A1,DLG1,KIT,CCN3,TNFSF11
2_Summary	GO Biological Processes	GO:0048771	tissue remodeling	-8.17838	-4.29132	9/103	54,1464,1513,2149,4286,8600,10512,50507,115908,965,970,7412	ACP5,CSPG4,CTSK,F2R,MITF,TNFSF11,SEMA3C,NOX4,CTHRC1,CD58,CD70,VCAM1
2_Member	GO Biological Processes	GO:0048771	tissue remodeling	-8.17838	-4.29132	9/103	54,1464,1513,2149,4286,8600,10512,50507,115908	ACP5,CSPG4,CTSK,F2R,MITF,TNFSF11,SEMA3C,NOX4,CTHRC1
2_Member	GO Biological Processes	GO:0046849	bone remodeling	-6.85457	-3.70788	6/43	54,1513,4286,8600,50507,115908	ACP5,CTSK,MITF,TNFSF11,NOX4,CTHRC1
2_Member	GO Biological Processes	GO:0045453	bone resorption	-4.97087	-2.36019	4/25	54,1513,8600,50507	ACP5,CTSK,TNFSF11,NOX4
2_Member	GO Biological Processes	GO:0071356	cellular response to tumor necrosis factor	-2.41434	-0.631091	5/185	965,970,1513,7412,8600	CD58,CD70,CTSK,VCAM1,TNFSF11
2_Member	GO Biological Processes	GO:0034612	response to tumor necrosis factor	-2.17567	-0.460339	5/211	965,970,1513,7412,8600	CD58,CD70,CTSK,VCAM1,TNFSF11
2_Member	GO Biological Processes	GO:0001894	tissue homeostasis	-2.06162	-0.38542	5/225	54,1513,2149,8600,50507	ACP5,CTSK,F2R,TNFSF11,NOX4
2_Member	GO Biological Processes	GO:0060249	anatomical structure homeostasis	-2.06162	-0.38542	5/225	54,1513,2149,8600,50507	ACP5,CTSK,F2R,TNFSF11,NOX4
3_Summary	GO Biological Processes	GO:0043408	regulation of MAPK cascade	-7.13104	-3.70788	18/695	652,1464,1647,1739,2149,2335,3123,3815,5322,8600,10159,10371,10912,26191,27020,50507,56034,100506013,1029,1191,5576,140775,4318,4345	BMP4,CSPG4,GADD45A,DLG1,F2R,FN1,HLA-DRB1,KIT,PLA2G5,TNFSF11,ATP6AP2,SEMA3A,GADD45G,PTPN22,NPTN,NOX4,PDGFC,APELA,CDKN2A,CLU,PRKAR2A,SMCR8,MMP9,CD200
3_Member	GO Biological Processes	GO:0043408	regulation of MAPK cascade	-7.13104	-3.70788	18/695	652,1464,1647,1739,2149,2335,3123,3815,5322,8600,10159,10371,10912,26191,27020,50507,56034,100506013	BMP4,CSPG4,GADD45A,DLG1,F2R,FN1,HLA-DRB1,KIT,PLA2G5,TNFSF11,ATP6AP2,SEMA3A,GADD45G,PTPN22,NPTN,NOX4,PDGFC,APELA
3_Member	GO Biological Processes	GO:0043410	positive regulation of MAPK cascade	-6.8812	-3.70788	15/495	652,1464,1647,2149,3123,3815,5322,8600,10371,10912,26191,27020,50507,56034,100506013	BMP4,CSPG4,GADD45A,F2R,HLA-DRB1,KIT,PLA2G5,TNFSF11,SEMA3A,GADD45G,PTPN22,NPTN,NOX4,PDGFC,APELA
3_Member	GO Biological Processes	GO:0070372	regulation of ERK1 and ERK2 cascade	-6.64929	-3.63729	12/315	652,1739,2149,2335,3123,5322,8600,26191,27020,50507,56034,100506013	BMP4,DLG1,F2R,FN1,HLA-DRB1,PLA2G5,TNFSF11,PTPN22,NPTN,NOX4,PDGFC,APELA
3_Member	GO Biological Processes	GO:0070374	positive regulation of ERK1 and ERK2 cascade	-6.28668	-3.39963	10/222	652,2149,3123,5322,8600,26191,27020,50507,56034,100506013	BMP4,F2R,HLA-DRB1,PLA2G5,TNFSF11,PTPN22,NPTN,NOX4,PDGFC,APELA
3_Member	GO Biological Processes	GO:0043549	regulation of kinase activity	-3.67903	-1.48217	13/720	652,1029,1191,1647,1739,3123,3815,5576,8600,26191,50507,56034,140775	BMP4,CDKN2A,CLU,GADD45A,DLG1,HLA-DRB1,KIT,PRKAR2A,TNFSF11,PTPN22,NOX4,PDGFC,SMCR8
3_Member	GO Biological Processes	GO:0045859	regulation of protein kinase activity	-3.66298	-1.47096	12/627	652,1029,1191,1647,1739,3815,5576,8600,26191,50507,56034,140775	BMP4,CDKN2A,CLU,GADD45A,DLG1,KIT,PRKAR2A,TNFSF11,PTPN22,NOX4,PDGFC,SMCR8
3_Member	GO Biological Processes	GO:0071900	regulation of protein serine/threonine kinase activity	-3.62348	-1.43971	9/369	652,1029,1647,3815,5576,8600,26191,50507,56034	BMP4,CDKN2A,GADD45A,KIT,PRKAR2A,TNFSF11,PTPN22,NOX4,PDGFC
3_Member	GO Biological Processes	GO:0043405	regulation of MAP kinase activity	-3.19943	-1.13875	6/186	652,3815,8600,26191,50507,56034	BMP4,KIT,TNFSF11,PTPN22,NOX4,PDGFC
3_Member	GO Biological Processes	GO:0001934	positive regulation of protein phosphorylation	-2.6235	-0.777838	11/718	652,1191,1464,1739,3123,3815,4318,8600,27020,50507,56034	BMP4,CLU,CSPG4,DLG1,HLA-DRB1,KIT,MMP9,TNFSF11,NPTN,NOX4,PDGFC
3_Member	GO Biological Processes	GO:0043406	positive regulation of MAP kinase activity	-2.37513	-0.601684	4/117	3815,8600,50507,56034	KIT,TNFSF11,NOX4,PDGFC
3_Member	GO Biological Processes	GO:0042327	positive regulation of phosphorylation	-2.32799	-0.571269	11/786	652,1191,1464,1739,3123,3815,4318,8600,27020,50507,56034	BMP4,CLU,CSPG4,DLG1,HLA-DRB1,KIT,MMP9,TNFSF11,NPTN,NOX4,PDGFC
3_Member	GO Biological Processes	GO:0051347	positive regulation of transferase activity	-2.04007	-0.369185	8/522	1191,1739,3123,3815,4345,8600,50507,56034	CLU,DLG1,HLA-DRB1,KIT,CD200,TNFSF11,NOX4,PDGFC
4_Summary	GO Biological Processes	GO:0042129	regulation of T cell proliferation	-7.06445	-3.70788	10/183	652,970,1604,1739,3123,3604,5322,7412,26191,80762,928,1012,1029,2149,4345,4856,5270,5744,7483,23213,50507,63923,85004,54,1803,2335,4982,8111,140775,3127,8600,10563,3815,1295,25890,1191,1316,50856	BMP4,CD70,CD55,DLG1,HLA-DRB1,TNFRSF9,PLA2G5,VCAM1,PTPN22,NDFIP1,CD9,CDH13,CDKN2A,F2R,CD200,CCN3,SERPINE2,PTHLH,WNT9A,SULF1,NOX4,TNN,RERG,ACP5,DPP4,FN1,TNFRSF11B,GPR68,SMCR8,HLA-DRB5,TNFSF11,CXCL13,KIT,COL8A1,ABI3BP,CLU,KLF6,CLEC4A
4_Member	GO Biological Processes	GO:0042129	regulation of T cell proliferation	-7.06445	-3.70788	10/183	652,970,1604,1739,3123,3604,5322,7412,26191,80762	BMP4,CD70,CD55,DLG1,HLA-DRB1,TNFRSF9,PLA2G5,VCAM1,PTPN22,NDFIP1
4_Member	GO Biological Processes	GO:0008285	negative regulation of cell population proliferation	-7.02772	-3.70788	19/787	652,928,1012,1029,1739,2149,3123,3604,4345,4856,5270,5322,5744,7483,23213,50507,63923,80762,85004	BMP4,CD9,CDH13,CDKN2A,DLG1,F2R,HLA-DRB1,TNFRSF9,CD200,CCN3,SERPINE2,PLA2G5,PTHLH,WNT9A,SULF1,NOX4,TNN,NDFIP1,RERG
4_Member	GO Biological Processes	GO:0002683	negative regulation of immune system process	-6.97225	-3.70788	15/487	54,652,1604,1739,1803,2335,3123,4345,4856,4982,5322,8111,26191,80762,140775	ACP5,BMP4,CD55,DLG1,DPP4,FN1,HLA-DRB1,CD200,CCN3,TNFRSF11B,PLA2G5,GPR68,PTPN22,NDFIP1,SMCR8
4_Member	GO Biological Processes	GO:0022407	regulation of cell-cell adhesion	-6.9265	-3.70788	15/491	652,928,970,1604,1739,1803,3123,3127,5270,5322,7412,8600,10563,26191,80762	BMP4,CD9,CD70,CD55,DLG1,DPP4,HLA-DRB1,HLA-DRB5,SERPINE2,PLA2G5,VCAM1,TNFSF11,CXCL13,PTPN22,NDFIP1
4_Member	GO Biological Processes	GO:0050865	regulation of cell activation	-6.7724	-3.69125	17/655	652,928,970,1604,1739,1803,2335,3123,3127,3604,4345,5270,5322,7412,8600,26191,80762	BMP4,CD9,CD70,CD55,DLG1,DPP4,FN1,HLA-DRB1,HLA-DRB5,TNFRSF9,CD200,SERPINE2,PLA2G5,VCAM1,TNFSF11,PTPN22,NDFIP1
4_Member	GO Biological Processes	GO:0050863	regulation of T cell activation	-6.66268	-3.63729	13/377	652,970,1604,1739,1803,3123,3127,3604,5322,7412,8600,26191,80762	BMP4,CD70,CD55,DLG1,DPP4,HLA-DRB1,HLA-DRB5,TNFRSF9,PLA2G5,VCAM1,TNFSF11,PTPN22,NDFIP1
4_Member	GO Biological Processes	GO:0070663	regulation of leukocyte proliferation	-6.45858	-3.50095	11/268	652,970,1604,1739,3123,3604,3815,5322,7412,26191,80762	BMP4,CD70,CD55,DLG1,HLA-DRB1,TNFRSF9,KIT,PLA2G5,VCAM1,PTPN22,NDFIP1
4_Member	GO Biological Processes	GO:0050866	negative regulation of cell activation	-6.23338	-3.36751	10/225	652,928,1739,2335,3123,4345,5270,5322,26191,80762	BMP4,CD9,DLG1,FN1,HLA-DRB1,CD200,SERPINE2,PLA2G5,PTPN22,NDFIP1
4_Member	GO Biological Processes	GO:0050670	regulation of lymphocyte proliferation	-5.99492	-3.16857	10/239	652,970,1604,1739,3123,3604,5322,7412,26191,80762	BMP4,CD70,CD55,DLG1,HLA-DRB1,TNFRSF9,PLA2G5,VCAM1,PTPN22,NDFIP1
4_Member	GO Biological Processes	GO:0032944	regulation of mononuclear cell proliferation	-5.92972	-3.12185	10/243	652,970,1604,1739,3123,3604,5322,7412,26191,80762	BMP4,CD70,CD55,DLG1,HLA-DRB1,TNFRSF9,PLA2G5,VCAM1,PTPN22,NDFIP1
4_Member	GO Biological Processes	GO:0002694	regulation of leukocyte activation	-5.84784	-3.07472	15/598	652,970,1604,1739,1803,2335,3123,3127,3604,4345,5322,7412,8600,26191,80762	BMP4,CD70,CD55,DLG1,DPP4,FN1,HLA-DRB1,HLA-DRB5,TNFRSF9,CD200,PLA2G5,VCAM1,TNFSF11,PTPN22,NDFIP1
4_Member	GO Biological Processes	GO:1903037	regulation of leukocyte cell-cell adhesion	-5.81444	-3.05772	12/378	652,970,1604,1739,1803,3123,3127,5322,7412,8600,26191,80762	BMP4,CD70,CD55,DLG1,DPP4,HLA-DRB1,HLA-DRB5,PLA2G5,VCAM1,TNFSF11,PTPN22,NDFIP1
4_Member	GO Biological Processes	GO:0045785	positive regulation of cell adhesion	-5.47384	-2.74816	13/482	970,1012,1295,1604,1803,2335,3123,3127,7412,8600,10563,25890,26191	CD70,CDH13,COL8A1,CD55,DPP4,FN1,HLA-DRB1,HLA-DRB5,VCAM1,TNFSF11,CXCL13,ABI3BP,PTPN22
4_Member	GO Biological Processes	GO:0051249	regulation of lymphocyte activation	-5.27374	-2.60249	13/503	652,970,1604,1739,1803,3123,3127,3604,5322,7412,8600,26191,80762	BMP4,CD70,CD55,DLG1,DPP4,HLA-DRB1,HLA-DRB5,TNFRSF9,PLA2G5,VCAM1,TNFSF11,PTPN22,NDFIP1
4_Member	GO Biological Processes	GO:0007162	negative regulation of cell adhesion	-4.96849	-2.36019	10/312	652,928,1012,1029,1739,3123,5270,5322,26191,80762	BMP4,CD9,CDH13,CDKN2A,DLG1,HLA-DRB1,SERPINE2,PLA2G5,PTPN22,NDFIP1
4_Member	GO Biological Processes	GO:0002695	negative regulation of leukocyte activation	-4.72905	-2.16421	8/202	652,1739,2335,3123,4345,5322,26191,80762	BMP4,DLG1,FN1,HLA-DRB1,CD200,PLA2G5,PTPN22,NDFIP1
4_Member	GO Biological Processes	GO:0022408	negative regulation of cell-cell adhesion	-4.68304	-2.1543	8/205	652,928,1739,3123,5270,5322,26191,80762	BMP4,CD9,DLG1,HLA-DRB1,SERPINE2,PLA2G5,PTPN22,NDFIP1
4_Member	GO Biological Processes	GO:0042130	negative regulation of T cell proliferation	-4.28309	-1.90792	5/72	652,1739,3123,5322,80762	BMP4,DLG1,HLA-DRB1,PLA2G5,NDFIP1
4_Member	GO Biological Processes	GO:0050870	positive regulation of T cell activation	-4.08633	-1.76157	8/249	970,1604,1803,3123,3127,7412,8600,26191	CD70,CD55,DPP4,HLA-DRB1,HLA-DRB5,VCAM1,TNFSF11,PTPN22
4_Member	GO Biological Processes	GO:0022409	positive regulation of cell-cell adhesion	-4.07636	-1.75751	9/321	970,1604,1803,3123,3127,7412,8600,10563,26191	CD70,CD55,DPP4,HLA-DRB1,HLA-DRB5,VCAM1,TNFSF11,CXCL13,PTPN22
4_Member	GO Biological Processes	GO:0050868	negative regulation of T cell activation	-4.01904	-1.72305	6/131	652,1739,3123,5322,26191,80762	BMP4,DLG1,HLA-DRB1,PLA2G5,PTPN22,NDFIP1
4_Member	GO Biological Processes	GO:0050672	negative regulation of lymphocyte proliferation	-3.86704	-1.62344	5/88	652,1739,3123,5322,80762	BMP4,DLG1,HLA-DRB1,PLA2G5,NDFIP1
4_Member	GO Biological Processes	GO:0032945	negative regulation of mononuclear cell proliferation	-3.84387	-1.60517	5/89	652,1739,3123,5322,80762	BMP4,DLG1,HLA-DRB1,PLA2G5,NDFIP1
4_Member	GO Biological Processes	GO:1903039	positive regulation of leukocyte cell-cell adhesion	-3.81104	-1.5772	8/273	970,1604,1803,3123,3127,7412,8600,26191	CD70,CD55,DPP4,HLA-DRB1,HLA-DRB5,VCAM1,TNFSF11,PTPN22
4_Member	GO Biological Processes	GO:0070661	leukocyte proliferation	-3.79366	-1.56462	6/144	970,1191,1739,3815,8600,80762	CD70,CLU,DLG1,KIT,TNFSF11,NDFIP1
4_Member	GO Biological Processes	GO:0001775	cell activation	-3.76776	-1.54816	13/705	928,970,1191,1316,1739,1803,2149,3815,5270,7412,26191,50856,80762	CD9,CD70,CLU,KLF6,DLG1,DPP4,F2R,KIT,SERPINE2,VCAM1,PTPN22,CLEC4A,NDFIP1
4_Member	GO Biological Processes	GO:1903038	negative regulation of leukocyte cell-cell adhesion	-3.69733	-1.48697	6/150	652,1739,3123,5322,26191,80762	BMP4,DLG1,HLA-DRB1,PLA2G5,PTPN22,NDFIP1
4_Member	GO Biological Processes	GO:0070664	negative regulation of leukocyte proliferation	-3.68937	-1.48556	5/96	652,1739,3123,5322,80762	BMP4,DLG1,HLA-DRB1,PLA2G5,NDFIP1
4_Member	GO Biological Processes	GO:0051250	negative regulation of lymphocyte activation	-3.4329	-1.30172	6/168	652,1739,3123,5322,26191,80762	BMP4,DLG1,HLA-DRB1,PLA2G5,PTPN22,NDFIP1
4_Member	GO Biological Processes	GO:0051251	positive regulation of lymphocyte activation	-3.28605	-1.20177	8/327	970,1604,1803,3123,3127,7412,8600,26191	CD70,CD55,DPP4,HLA-DRB1,HLA-DRB5,VCAM1,TNFSF11,PTPN22
4_Member	GO Biological Processes	GO:0046649	lymphocyte activation	-2.9132	-0.950426	9/464	970,1316,1739,1803,3815,7412,26191,50856,80762	CD70,KLF6,DLG1,DPP4,KIT,VCAM1,PTPN22,CLEC4A,NDFIP1
4_Member	GO Biological Processes	GO:0002696	positive regulation of leukocyte activation	-2.8879	-0.930261	8/377	970,1604,1803,3123,3127,7412,8600,26191	CD70,CD55,DPP4,HLA-DRB1,HLA-DRB5,VCAM1,TNFSF11,PTPN22
4_Member	GO Biological Processes	GO:0045321	leukocyte activation	-2.77559	-0.870809	10/584	970,1191,1316,1739,1803,3815,7412,26191,50856,80762	CD70,CLU,KLF6,DLG1,DPP4,KIT,VCAM1,PTPN22,CLEC4A,NDFIP1
4_Member	GO Biological Processes	GO:0050867	positive regulation of cell activation	-2.76759	-0.867312	8/394	970,1604,1803,3123,3127,7412,8600,26191	CD70,CD55,DPP4,HLA-DRB1,HLA-DRB5,VCAM1,TNFSF11,PTPN22
4_Member	GO Biological Processes	GO:0070665	positive regulation of leukocyte proliferation	-2.61588	-0.772191	5/166	970,1604,3815,7412,26191	CD70,CD55,KIT,VCAM1,PTPN22
4_Member	GO Biological Processes	GO:0042102	positive regulation of T cell proliferation	-2.54341	-0.730078	4/105	970,1604,7412,26191	CD70,CD55,VCAM1,PTPN22
4_Member	GO Biological Processes	GO:0042110	T cell activation	-2.1373	-0.433516	6/304	1739,1803,3815,26191,50856,80762	DLG1,DPP4,KIT,PTPN22,CLEC4A,NDFIP1
4_Member	GO Biological Processes	GO:0050671	positive regulation of lymphocyte proliferation	-2.04989	-0.37635	4/145	970,1604,7412,26191	CD70,CD55,VCAM1,PTPN22
4_Member	GO Biological Processes	GO:0032946	positive regulation of mononuclear cell proliferation	-2.01948	-0.357737	4/148	970,1604,7412,26191	CD70,CD55,VCAM1,PTPN22
5_Summary	GO Biological Processes	GO:0002573	myeloid leukocyte differentiation	-7.01284	-3.70788	9/140	652,3123,3815,4286,4318,8111,8600,10100,28962,1316,1513,7412,26191,669	BMP4,HLA-DRB1,KIT,MITF,MMP9,GPR68,TNFSF11,TSPAN2,OSTM1,KLF6,CTSK,VCAM1,PTPN22,BPGM
5_Member	GO Biological Processes	GO:0002573	myeloid leukocyte differentiation	-7.01284	-3.70788	9/140	652,3123,3815,4286,4318,8111,8600,10100,28962	BMP4,HLA-DRB1,KIT,MITF,MMP9,GPR68,TNFSF11,TSPAN2,OSTM1
5_Member	GO Biological Processes	GO:0002521	leukocyte differentiation	-6.29802	-3.39963	13/406	652,1316,1513,3123,3815,4286,4318,7412,8111,8600,10100,26191,28962	BMP4,KLF6,CTSK,HLA-DRB1,KIT,MITF,MMP9,VCAM1,GPR68,TNFSF11,TSPAN2,PTPN22,OSTM1
5_Member	GO Biological Processes	GO:0030099	myeloid cell differentiation	-5.47706	-2.74816	10/273	652,669,3123,3815,4286,4318,8111,8600,10100,28962	BMP4,BPGM,HLA-DRB1,KIT,MITF,MMP9,GPR68,TNFSF11,TSPAN2,OSTM1
5_Member	GO Biological Processes	GO:0030097	hemopoiesis	-4.67963	-2.1543	14/659	652,669,1316,1513,3123,3815,4286,4318,7412,8111,8600,10100,26191,28962	BMP4,BPGM,KLF6,CTSK,HLA-DRB1,KIT,MITF,MMP9,VCAM1,GPR68,TNFSF11,TSPAN2,PTPN22,OSTM1
5_Member	GO Biological Processes	GO:0030225	macrophage differentiation	-4.27573	-1.90719	4/37	652,3123,4318,10100	BMP4,HLA-DRB1,MMP9,TSPAN2
5_Member	GO Biological Processes	GO:0061515	myeloid cell development	-4.22578	-1.86732	5/74	669,3815,8111,8600,10100	BPGM,KIT,GPR68,TNFSF11,TSPAN2
5_Member	GO Biological Processes	GO:0030316	osteoclast differentiation	-3.65905	-1.47096	4/53	4286,8111,8600,28962	MITF,GPR68,TNFSF11,OSTM1
5_Member	GO Biological Processes	GO:0098751	bone cell development	-3.12715	-1.10261	3/32	3815,8111,8600	KIT,GPR68,TNFSF11
5_Member	GO Biological Processes	GO:1903131	mononuclear cell differentiation	-2.63156	-0.78193	7/324	652,1316,1513,3815,7412,8111,26191	BMP4,KLF6,CTSK,KIT,VCAM1,GPR68,PTPN22
6_Summary	GO Biological Processes	GO:0001667	ameboidal-type cell migration	-6.76539	-3.69125	10/197	1012,1803,2335,3815,4856,5308,10371,10512,10563,100506013,652,2115,6374,7412,8600,219699	CDH13,DPP4,FN1,KIT,CCN3,PITX2,SEMA3A,SEMA3C,CXCL13,APELA,BMP4,ETV1,CXCL5,VCAM1,TNFSF11,UNC5B
6_Member	GO Biological Processes	GO:0001667	ameboidal-type cell migration	-6.76539	-3.69125	10/197	1012,1803,2335,3815,4856,5308,10371,10512,10563,100506013	CDH13,DPP4,FN1,KIT,CCN3,PITX2,SEMA3A,SEMA3C,CXCL13,APELA
6_Member	GO Biological Processes	GO:0090132	epithelium migration	-4.60397	-2.10196	6/103	1012,1803,3815,4856,10563,100506013	CDH13,DPP4,KIT,CCN3,CXCL13,APELA
6_Member	GO Biological Processes	GO:0006935	chemotaxis	-4.59107	-2.10196	12/500	652,1803,2115,3815,4856,6374,7412,8600,10371,10512,10563,219699	BMP4,DPP4,ETV1,KIT,CCN3,CXCL5,VCAM1,TNFSF11,SEMA3A,SEMA3C,CXCL13,UNC5B
6_Member	GO Biological Processes	GO:0042330	taxis	-4.57418	-2.09367	12/502	652,1803,2115,3815,4856,6374,7412,8600,10371,10512,10563,219699	BMP4,DPP4,ETV1,KIT,CCN3,CXCL5,VCAM1,TNFSF11,SEMA3A,SEMA3C,CXCL13,UNC5B
6_Member	GO Biological Processes	GO:0090130	tissue migration	-4.46476	-2.02487	6/109	1012,1803,3815,4856,10563,100506013	CDH13,DPP4,KIT,CCN3,CXCL13,APELA
6_Member	GO Biological Processes	GO:0040011	locomotion	-4.42592	-1.99371	12/520	652,1803,2115,3815,4856,6374,7412,8600,10371,10512,10563,219699	BMP4,DPP4,ETV1,KIT,CCN3,CXCL5,VCAM1,TNFSF11,SEMA3A,SEMA3C,CXCL13,UNC5B
6_Member	GO Biological Processes	GO:0050922	negative regulation of chemotaxis	-4.34217	-1.93942	5/70	1803,4856,10371,10512,10563	DPP4,CCN3,SEMA3A,SEMA3C,CXCL13
6_Member	GO Biological Processes	GO:0010631	epithelial cell migration	-3.60662	-1.43137	5/100	1012,1803,3815,4856,10563	CDH13,DPP4,KIT,CCN3,CXCL13
6_Member	GO Biological Processes	GO:0043542	endothelial cell migration	-3.19521	-1.13875	4/70	1012,1803,4856,10563	CDH13,DPP4,CCN3,CXCL13
6_Member	GO Biological Processes	GO:0060326	cell chemotaxis	-3.01316	-1.02097	6/202	3815,4856,6374,7412,8600,10563	KIT,CCN3,CXCL5,VCAM1,TNFSF11,CXCL13
6_Member	GO Biological Processes	GO:0050920	regulation of chemotaxis	-2.72607	-0.84334	6/230	1012,1803,4856,10371,10512,10563	CDH13,DPP4,CCN3,SEMA3A,SEMA3C,CXCL13
6_Member	GO Biological Processes	GO:0050919	negative chemotaxis	-2.66612	-0.80232	3/46	1803,10371,10512	DPP4,SEMA3A,SEMA3C
6_Member	GO Biological Processes	GO:0097529	myeloid leukocyte migration	-2.10226	-0.409718	4/140	3815,6374,8600,10563	KIT,CXCL5,TNFSF11,CXCL13
6_Member	GO Biological Processes	GO:0030595	leukocyte chemotaxis	-2.00951	-0.352358	4/149	3815,6374,8600,10563	KIT,CXCL5,TNFSF11,CXCL13
7_Summary	GO Biological Processes	GO:2001204	regulation of osteoclast development	-6.52801	-3.54405	4/11	8111,8600,133308,284266,3123,4286,4982,80762,760,4856,27230,652,886,2149,4345,84455,6275,92140,6781,140775	GPR68,TNFSF11,SLC9B2,SIGLEC15,HLA-DRB1,MITF,TNFRSF11B,NDFIP1,CA2,CCN3,SERP1,BMP4,CCKAR,F2R,CD200,EFCAB7,S100A4,MTDH,STC1,SMCR8
7_Member	GO Biological Processes	GO:2001204	regulation of osteoclast development	-6.52801	-3.54405	4/11	8111,8600,133308,284266	GPR68,TNFSF11,SLC9B2,SIGLEC15
7_Member	GO Biological Processes	GO:2001206	positive regulation of osteoclast development	-6.17079	-3.32513	3/4	8111,8600,133308	GPR68,TNFSF11,SLC9B2
7_Member	GO Biological Processes	GO:0002761	regulation of myeloid leukocyte differentiation	-5.21945	-2.56285	7/123	3123,4286,4982,8111,8600,80762,133308	HLA-DRB1,MITF,TNFRSF11B,GPR68,TNFSF11,NDFIP1,SLC9B2
7_Member	GO Biological Processes	GO:0045670	regulation of osteoclast differentiation	-4.40313	-1.98109	5/68	4286,4982,8111,8600,133308	MITF,TNFRSF11B,GPR68,TNFSF11,SLC9B2
7_Member	GO Biological Processes	GO:0090087	regulation of peptide transport	-3.92177	-1.66819	7/196	760,3123,4856,8111,8600,27230,133308	CA2,HLA-DRB1,CCN3,GPR68,TNFSF11,SERP1,SLC9B2
7_Member	GO Biological Processes	GO:0045637	regulation of myeloid cell differentiation	-3.68687	-1.48556	7/214	3123,4286,4982,8111,8600,80762,133308	HLA-DRB1,MITF,TNFRSF11B,GPR68,TNFSF11,NDFIP1,SLC9B2
7_Member	GO Biological Processes	GO:0002763	positive regulation of myeloid leukocyte differentiation	-3.47878	-1.32813	4/59	3123,8111,8600,133308	HLA-DRB1,GPR68,TNFSF11,SLC9B2
7_Member	GO Biological Processes	GO:0045672	positive regulation of osteoclast differentiation	-3.39702	-1.2734	3/26	8111,8600,133308	GPR68,TNFSF11,SLC9B2
7_Member	GO Biological Processes	GO:1902105	regulation of leukocyte differentiation	-3.35684	-1.24794	8/319	652,3123,4286,4982,8111,8600,80762,133308	BMP4,HLA-DRB1,MITF,TNFRSF11B,GPR68,TNFSF11,NDFIP1,SLC9B2
7_Member	GO Biological Processes	GO:0046883	regulation of hormone secretion	-3.32183	-1.22365	7/246	886,3123,4856,8111,8600,27230,133308	CCKAR,HLA-DRB1,CCN3,GPR68,TNFSF11,SERP1,SLC9B2
7_Member	GO Biological Processes	GO:1903706	regulation of hemopoiesis	-3.25351	-1.17999	9/415	652,3123,4286,4982,8111,8600,80762,133308,284266	BMP4,HLA-DRB1,MITF,TNFRSF11B,GPR68,TNFSF11,NDFIP1,SLC9B2,SIGLEC15
7_Member	GO Biological Processes	GO:0051223	regulation of protein transport	-3.17182	-1.12834	10/517	652,2149,3123,4345,4856,8111,27230,80762,84455,133308	BMP4,F2R,HLA-DRB1,CD200,CCN3,GPR68,SERP1,NDFIP1,EFCAB7,SLC9B2
7_Member	GO Biological Processes	GO:0090276	regulation of peptide hormone secretion	-3.13925	-1.1065	6/191	3123,4856,8111,8600,27230,133308	HLA-DRB1,CCN3,GPR68,TNFSF11,SERP1,SLC9B2
7_Member	GO Biological Processes	GO:0043123	positive regulation of I-kappaB kinase/NF-kappaB signaling	-3.12744	-1.10261	6/192	2149,3123,6275,8600,80762,92140	F2R,HLA-DRB1,S100A4,TNFSF11,NDFIP1,MTDH
7_Member	GO Biological Processes	GO:0002791	regulation of peptide secretion	-3.10403	-1.08779	6/194	3123,4856,8111,8600,27230,133308	HLA-DRB1,CCN3,GPR68,TNFSF11,SERP1,SLC9B2
7_Member	GO Biological Processes	GO:0051046	regulation of secretion	-3.0661	-1.06553	11/631	886,2149,3123,4345,4856,6781,8111,8600,27230,133308,140775	CCKAR,F2R,HLA-DRB1,CD200,CCN3,STC1,GPR68,TNFSF11,SERP1,SLC9B2,SMCR8
7_Member	GO Biological Processes	GO:0050708	regulation of protein secretion	-3.04639	-1.04863	7/274	2149,3123,4345,4856,8111,27230,133308	F2R,HLA-DRB1,CD200,CCN3,GPR68,SERP1,SLC9B2
7_Member	GO Biological Processes	GO:0070201	regulation of establishment of protein localization	-3.01627	-1.02131	10/542	652,2149,3123,4345,4856,8111,27230,80762,84455,133308	BMP4,F2R,HLA-DRB1,CD200,CCN3,GPR68,SERP1,NDFIP1,EFCAB7,SLC9B2
7_Member	GO Biological Processes	GO:1903530	regulation of secretion by cell	-2.84189	-0.906655	10/572	886,2149,3123,4345,4856,8111,8600,27230,133308,140775	CCKAR,F2R,HLA-DRB1,CD200,CCN3,GPR68,TNFSF11,SERP1,SLC9B2,SMCR8
7_Member	GO Biological Processes	GO:0050796	regulation of insulin secretion	-2.66181	-0.80006	5/162	3123,4856,8111,27230,133308	HLA-DRB1,CCN3,GPR68,SERP1,SLC9B2
7_Member	GO Biological Processes	GO:0045639	positive regulation of myeloid cell differentiation	-2.57359	-0.74912	4/103	3123,8111,8600,133308	HLA-DRB1,GPR68,TNFSF11,SLC9B2
7_Member	GO Biological Processes	GO:0061178	regulation of insulin secretion involved in cellular response to glucose stimulus	-2.56219	-0.741466	3/50	3123,8111,133308	HLA-DRB1,GPR68,SLC9B2
7_Member	GO Biological Processes	GO:0090277	positive regulation of peptide hormone secretion	-2.52857	-0.717061	4/106	3123,8111,8600,27230	HLA-DRB1,GPR68,TNFSF11,SERP1
7_Member	GO Biological Processes	GO:0002793	positive regulation of peptide secretion	-2.49935	-0.691479	4/108	3123,8111,8600,27230	HLA-DRB1,GPR68,TNFSF11,SERP1
7_Member	GO Biological Processes	GO:0043122	regulation of I-kappaB kinase/NF-kappaB signaling	-2.47862	-0.676146	6/258	2149,3123,6275,8600,80762,92140	F2R,HLA-DRB1,S100A4,TNFSF11,NDFIP1,MTDH
7_Member	GO Biological Processes	GO:0046887	positive regulation of hormone secretion	-2.13475	-0.433377	4/137	3123,8111,8600,27230	HLA-DRB1,GPR68,TNFSF11,SERP1
8_Summary	GO Biological Processes	GO:0001503	ossification	-6.30101	-3.39963	11/278	652,1513,3371,4322,5167,5744,6781,8600,10143,63923,115908,1396,760,768,1739,3872,10512,100506013,5270,5308,27122,3815	BMP4,CTSK,TNC,MMP13,ENPP1,PTHLH,STC1,TNFSF11,CLEC3A,TNN,CTHRC1,CRIP1,CA2,CA9,DLG1,KRT17,SEMA3C,APELA,SERPINE2,PITX2,DKK3,KIT
8_Member	GO Biological Processes	GO:0001503	ossification	-6.30101	-3.39963	11/278	652,1513,3371,4322,5167,5744,6781,8600,10143,63923,115908	BMP4,CTSK,TNC,MMP13,ENPP1,PTHLH,STC1,TNFSF11,CLEC3A,TNN,CTHRC1
8_Member	GO Biological Processes	GO:0060512	prostate gland morphogenesis	-3.44849	-1.30963	3/25	652,1396,3371	BMP4,CRIP1,TNC
8_Member	GO Biological Processes	GO:0001649	osteoblast differentiation	-2.98258	-0.993149	5/137	652,3371,5744,63923,115908	BMP4,TNC,PTHLH,TNN,CTHRC1
8_Member	GO Biological Processes	GO:0048729	tissue morphogenesis	-2.87575	-0.921571	10/566	652,760,768,1739,3371,3872,6781,10512,115908,100506013	BMP4,CA2,CA9,DLG1,TNC,KRT17,STC1,SEMA3C,CTHRC1,APELA
8_Member	GO Biological Processes	GO:0030850	prostate gland development	-2.69365	-0.821532	3/45	652,1396,3371	BMP4,CRIP1,TNC
8_Member	GO Biological Processes	GO:0048732	gland development	-2.60879	-0.767063	8/418	652,1396,3371,5270,5308,8600,10512,27122	BMP4,CRIP1,TNC,SERPINE2,PITX2,TNFSF11,SEMA3C,DKK3
8_Member	GO Biological Processes	GO:0022612	gland morphogenesis	-2.58893	-0.757154	4/102	652,1396,3371,10512	BMP4,CRIP1,TNC,SEMA3C
8_Member	GO Biological Processes	GO:0002009	morphogenesis of an epithelium	-2.40913	-0.627584	8/451	652,760,768,1739,3371,3872,10512,115908	BMP4,CA2,CA9,DLG1,TNC,KRT17,SEMA3C,CTHRC1
8_Member	GO Biological Processes	GO:0001655	urogenital system development	-2.27842	-0.534384	3/63	652,1396,3371	BMP4,CRIP1,TNC
8_Member	GO Biological Processes	GO:0048608	reproductive structure development	-2.22674	-0.504039	6/291	652,1396,1739,3371,3815,5270	BMP4,CRIP1,DLG1,TNC,KIT,SERPINE2
8_Member	GO Biological Processes	GO:0061458	reproductive system development	-2.19868	-0.480419	6/295	652,1396,1739,3371,3815,5270	BMP4,CRIP1,DLG1,TNC,KIT,SERPINE2
9_Summary	GO Biological Processes	GO:0032102	negative regulation of response to external stimulus	-5.87543	-3.08528	13/443	54,928,1803,3123,4345,4856,4907,5270,10371,10512,10563,26191,80762,241,3371,4318,8600,5322,440823,2335,27020,50856	ACP5,CD9,DPP4,HLA-DRB1,CD200,CCN3,NT5E,SERPINE2,SEMA3A,SEMA3C,CXCL13,PTPN22,NDFIP1,ALOX5AP,TNC,MMP9,TNFSF11,PLA2G5,MIAT,FN1,NPTN,CLEC4A
9_Member	GO Biological Processes	GO:0032102	negative regulation of response to external stimulus	-5.87543	-3.08528	13/443	54,928,1803,3123,4345,4856,4907,5270,10371,10512,10563,26191,80762	ACP5,CD9,DPP4,HLA-DRB1,CD200,CCN3,NT5E,SERPINE2,SEMA3A,SEMA3C,CXCL13,PTPN22,NDFIP1
9_Member	GO Biological Processes	GO:0050727	regulation of inflammatory response	-3.93453	-1.67073	10/414	54,241,3123,3371,4318,4345,4856,4907,8600,80762	ACP5,ALOX5AP,HLA-DRB1,TNC,MMP9,CD200,CCN3,NT5E,TNFSF11,NDFIP1
9_Member	GO Biological Processes	GO:0031347	regulation of defense response	-3.41663	-1.28925	13/767	54,241,3123,3371,4318,4345,4856,4907,5322,8600,26191,80762,440823	ACP5,ALOX5AP,HLA-DRB1,TNC,MMP9,CD200,CCN3,NT5E,PLA2G5,TNFSF11,PTPN22,NDFIP1,MIAT
9_Member	GO Biological Processes	GO:0050728	negative regulation of inflammatory response	-3.18724	-1.13588	6/187	54,3123,4345,4856,4907,80762	ACP5,HLA-DRB1,CD200,CCN3,NT5E,NDFIP1
9_Member	GO Biological Processes	GO:0031348	negative regulation of defense response	-2.95624	-0.975931	7/284	54,3123,4345,4856,4907,26191,80762	ACP5,HLA-DRB1,CD200,CCN3,NT5E,PTPN22,NDFIP1
9_Member	GO Biological Processes	GO:0001818	negative regulation of cytokine production	-2.93204	-0.964059	8/371	54,2335,3123,4345,26191,27020,50856,80762	ACP5,FN1,HLA-DRB1,CD200,PTPN22,NPTN,CLEC4A,NDFIP1
9_Member	GO Biological Processes	GO:0032720	negative regulation of tumor necrosis factor production	-2.02239	-0.358054	3/78	54,26191,50856	ACP5,PTPN22,CLEC4A
10_Summary	GO Biological Processes	GO:0048066	developmental pigmentation	-5.44073	-2.72977	5/42	3815,4286,5167,10159,23682	KIT,MITF,ENPP1,ATP6AP2,RAB38
10_Member	GO Biological Processes	GO:0048066	developmental pigmentation	-5.44073	-2.72977	5/42	3815,4286,5167,10159,23682	KIT,MITF,ENPP1,ATP6AP2,RAB38
10_Member	GO Biological Processes	GO:0050931	pigment cell differentiation	-4.47611	-2.02839	4/33	3815,4286,5167,23682	KIT,MITF,ENPP1,RAB38
10_Member	GO Biological Processes	GO:0030318	melanocyte differentiation	-3.61738	-1.43789	3/22	3815,4286,5167	KIT,MITF,ENPP1
10_Member	GO Biological Processes	GO:0043473	pigmentation	-3.48919	-1.33453	5/106	3815,4286,5167,10159,23682	KIT,MITF,ENPP1,ATP6AP2,RAB38
11_Summary	GO Biological Processes	GO:1900744	regulation of p38MAPK cascade	-5.28936	-2.60249	5/45	652,1647,1739,10912,26191,8600,10371,1029,5576,5167,54541,140775,4318,5270,6588,6590,1191,22891,29978,1513,440823	BMP4,GADD45A,DLG1,GADD45G,PTPN22,TNFSF11,SEMA3A,CDKN2A,PRKAR2A,ENPP1,DDIT4,SMCR8,MMP9,SERPINE2,SLN,SLPI,CLU,ZNF365,UBQLN2,CTSK,MIAT
11_Member	GO Biological Processes	GO:1900744	regulation of p38MAPK cascade	-5.28936	-2.60249	5/45	652,1647,1739,10912,26191	BMP4,GADD45A,DLG1,GADD45G,PTPN22
11_Member	GO Biological Processes	GO:0032872	regulation of stress-activated MAPK cascade	-3.96337	-1.68377	7/193	652,1647,1739,8600,10371,10912,26191	BMP4,GADD45A,DLG1,TNFSF11,SEMA3A,GADD45G,PTPN22
11_Member	GO Biological Processes	GO:0070302	regulation of stress-activated protein kinase signaling cascade	-3.92177	-1.66819	7/196	652,1647,1739,8600,10371,10912,26191	BMP4,GADD45A,DLG1,TNFSF11,SEMA3A,GADD45G,PTPN22
11_Member	GO Biological Processes	GO:0071901	negative regulation of protein serine/threonine kinase activity	-3.19329	-1.13875	5/123	652,1029,1647,5576,26191	BMP4,CDKN2A,GADD45A,PRKAR2A,PTPN22
11_Member	GO Biological Processes	GO:1900745	positive regulation of p38MAPK cascade	-3.16813	-1.12834	3/31	652,1647,10912	BMP4,GADD45A,GADD45G
11_Member	GO Biological Processes	GO:0001933	negative regulation of protein phosphorylation	-3.16721	-1.12834	8/341	652,1029,1647,5167,5576,26191,54541,140775	BMP4,CDKN2A,GADD45A,ENPP1,PRKAR2A,PTPN22,DDIT4,SMCR8
11_Member	GO Biological Processes	GO:0032874	positive regulation of stress-activated MAPK cascade	-3.09979	-1.08779	5/129	652,1647,8600,10371,10912	BMP4,GADD45A,TNFSF11,SEMA3A,GADD45G
11_Member	GO Biological Processes	GO:0070304	positive regulation of stress-activated protein kinase signaling cascade	-3.06972	-1.06633	5/131	652,1647,8600,10371,10912	BMP4,GADD45A,TNFSF11,SEMA3A,GADD45G
11_Member	GO Biological Processes	GO:0046328	regulation of JNK cascade	-2.9545	-0.975931	5/139	1647,8600,10371,10912,26191	GADD45A,TNFSF11,SEMA3A,GADD45G,PTPN22
11_Member	GO Biological Processes	GO:0006469	negative regulation of protein kinase activity	-2.85381	-0.908765	6/217	652,1029,1647,5576,26191,140775	BMP4,CDKN2A,GADD45A,PRKAR2A,PTPN22,SMCR8
11_Member	GO Biological Processes	GO:0042326	negative regulation of phosphorylation	-2.84465	-0.906655	8/383	652,1029,1647,5167,5576,26191,54541,140775	BMP4,CDKN2A,GADD45A,ENPP1,PRKAR2A,PTPN22,DDIT4,SMCR8
11_Member	GO Biological Processes	GO:0046330	positive regulation of JNK cascade	-2.70133	-0.824995	4/95	1647,8600,10371,10912	GADD45A,TNFSF11,SEMA3A,GADD45G
11_Member	GO Biological Processes	GO:0033673	negative regulation of kinase activity	-2.64267	-0.789041	6/239	652,1029,1647,5576,26191,140775	BMP4,CDKN2A,GADD45A,PRKAR2A,PTPN22,SMCR8
11_Member	GO Biological Processes	GO:0045936	negative regulation of phosphate metabolic process	-2.47941	-0.676146	8/439	652,1029,1647,5167,5576,26191,54541,140775	BMP4,CDKN2A,GADD45A,ENPP1,PRKAR2A,PTPN22,DDIT4,SMCR8
11_Member	GO Biological Processes	GO:0010563	negative regulation of phosphorus metabolic process	-2.47345	-0.672757	8/440	652,1029,1647,5167,5576,26191,54541,140775	BMP4,CDKN2A,GADD45A,ENPP1,PRKAR2A,PTPN22,DDIT4,SMCR8
11_Member	GO Biological Processes	GO:0043086	negative regulation of catalytic activity	-2.36853	-0.597083	10/666	652,1029,1647,4318,5270,5576,6588,6590,26191,140775	BMP4,CDKN2A,GADD45A,MMP9,SERPINE2,PRKAR2A,SLN,SLPI,PTPN22,SMCR8
11_Member	GO Biological Processes	GO:0051348	negative regulation of transferase activity	-2.31396	-0.560446	6/279	652,1029,1647,5576,26191,140775	BMP4,CDKN2A,GADD45A,PRKAR2A,PTPN22,SMCR8
11_Member	GO Biological Processes	GO:0031400	negative regulation of protein modification process	-2.13168	-0.43215	8/503	652,1029,1647,5167,5576,26191,54541,140775	BMP4,CDKN2A,GADD45A,ENPP1,PRKAR2A,PTPN22,DDIT4,SMCR8
11_Member	GO Biological Processes	GO:0080135	regulation of cellular response to stress	-2.11384	-0.418516	10/726	652,1191,1647,1739,8600,10371,10912,22891,26191,29978	BMP4,CLU,GADD45A,DLG1,TNFSF11,SEMA3A,GADD45G,ZNF365,PTPN22,UBQLN2
11_Member	GO Biological Processes	GO:0010942	positive regulation of cell death	-2.08422	-0.399924	9/621	652,1029,1191,1513,1647,4318,10912,54541,440823	BMP4,CDKN2A,CLU,CTSK,GADD45A,MMP9,GADD45G,DDIT4,MIAT
12_Summary	GO Biological Processes	GO:0040013	negative regulation of locomotion	-5.27206	-2.60249	12/427	652,1647,1803,4286,4345,4856,6781,10371,10512,10563,23213,63923,1396,4322,54,1739,29985,928	BMP4,GADD45A,DPP4,MITF,CD200,CCN3,STC1,SEMA3A,SEMA3C,CXCL13,SULF1,TNN,CRIP1,MMP13,ACP5,DLG1,SLC39A3,CD9
12_Member	GO Biological Processes	GO:0040013	negative regulation of locomotion	-5.27206	-2.60249	12/427	652,1647,1803,4286,4345,4856,6781,10371,10512,10563,23213,63923	BMP4,GADD45A,DPP4,MITF,CD200,CCN3,STC1,SEMA3A,SEMA3C,CXCL13,SULF1,TNN
12_Member	GO Biological Processes	GO:0030336	negative regulation of cell migration	-4.28889	-1.90792	10/375	652,1647,1803,4286,4345,4856,6781,10563,23213,63923	BMP4,GADD45A,DPP4,MITF,CD200,CCN3,STC1,CXCL13,SULF1,TNN
12_Member	GO Biological Processes	GO:2000146	negative regulation of cell motility	-4.14742	-1.80444	10/390	652,1647,1803,4286,4345,4856,6781,10563,23213,63923	BMP4,GADD45A,DPP4,MITF,CD200,CCN3,STC1,CXCL13,SULF1,TNN
12_Member	GO Biological Processes	GO:0061448	connective tissue development	-2.81354	-0.894562	6/221	652,1396,4322,4856,6781,23213	BMP4,CRIP1,MMP13,CCN3,STC1,SULF1
12_Member	GO Biological Processes	GO:0048705	skeletal system morphogenesis	-2.76443	-0.866377	6/226	54,652,1739,4322,6781,29985	ACP5,BMP4,DLG1,MMP13,STC1,SLC39A3
12_Member	GO Biological Processes	GO:0060349	bone morphogenesis	-2.65205	-0.7964	4/98	54,652,4322,6781	ACP5,BMP4,MMP13,STC1
12_Member	GO Biological Processes	GO:0051216	cartilage development	-2.60461	-0.764826	5/167	652,4322,4856,6781,23213	BMP4,MMP13,CCN3,STC1,SULF1
12_Member	GO Biological Processes	GO:0060350	endochondral bone morphogenesis	-2.3583	-0.59017	3/59	652,4322,6781	BMP4,MMP13,STC1
12_Member	GO Biological Processes	GO:0040007	growth	-2.09197	-0.402196	7/408	652,928,4322,4856,6781,10371,63923	BMP4,CD9,MMP13,CCN3,STC1,SEMA3A,TNN
12_Member	GO Biological Processes	GO:0048589	developmental growth	-2.09197	-0.402196	7/408	652,928,4322,4856,6781,10371,63923	BMP4,CD9,MMP13,CCN3,STC1,SEMA3A,TNN
13_Summary	GO Biological Processes	GO:0010817	regulation of hormone levels	-5.01382	-2.38204	13/532	886,1513,1592,1734,1803,3123,4856,8111,8600,10159,27122,27230,133308	CCKAR,CTSK,CYP26A1,DIO2,DPP4,HLA-DRB1,CCN3,GPR68,TNFSF11,ATP6AP2,DKK3,SERP1,SLC9B2
13_Member	GO Biological Processes	GO:0010817	regulation of hormone levels	-5.01382	-2.38204	13/532	886,1513,1592,1734,1803,3123,4856,8111,8600,10159,27122,27230,133308	CCKAR,CTSK,CYP26A1,DIO2,DPP4,HLA-DRB1,CCN3,GPR68,TNFSF11,ATP6AP2,DKK3,SERP1,SLC9B2
13_Member	GO Biological Processes	GO:0042445	hormone metabolic process	-2.21868	-0.497467	5/206	1513,1592,1734,1803,10159	CTSK,CYP26A1,DIO2,DPP4,ATP6AP2
14_Summary	GO Biological Processes	GO:0006954	inflammatory response	-4.93674	-2.33972	13/541	241,669,1191,2149,2335,3123,3815,6374,7412,8111,10100,10563,50507	ALOX5AP,BPGM,CLU,F2R,FN1,HLA-DRB1,KIT,CXCL5,VCAM1,GPR68,TSPAN2,CXCL13,NOX4
14_Member	GO Biological Processes	GO:0006954	inflammatory response	-4.93674	-2.33972	13/541	241,669,1191,2149,2335,3123,3815,6374,7412,8111,10100,10563,50507	ALOX5AP,BPGM,CLU,F2R,FN1,HLA-DRB1,KIT,CXCL5,VCAM1,GPR68,TSPAN2,CXCL13,NOX4
15_Summary	GO Biological Processes	GO:0060384	innervation	-4.83246	-2.24643	4/27	5270,7412,10371,23213,2335	SERPINE2,VCAM1,SEMA3A,SULF1,FN1
15_Member	GO Biological Processes	GO:0060384	innervation	-4.83246	-2.24643	4/27	5270,7412,10371,23213	SERPINE2,VCAM1,SEMA3A,SULF1
15_Member	GO Biological Processes	GO:0021675	nerve development	-2.82347	-0.897838	4/88	5270,7412,10371,23213	SERPINE2,VCAM1,SEMA3A,SULF1
15_Member	GO Biological Processes	GO:0048483	autonomic nervous system development	-2.69365	-0.821532	3/45	2335,7412,10371	FN1,VCAM1,SEMA3A
16_Summary	GO Biological Processes	GO:0000902	cell morphogenesis	-4.7973	-2.222	14/643	886,1012,1191,2115,6383,6781,10371,10512,22891,29985,50507,57698,63923,219699,3371,10100,55118,115908,928,2335,27020	CCKAR,CDH13,CLU,ETV1,SDC2,STC1,SEMA3A,SEMA3C,ZNF365,SLC39A3,NOX4,SHTN1,TNN,UNC5B,TNC,TSPAN2,CRTAC1,CTHRC1,CD9,FN1,NPTN
16_Member	GO Biological Processes	GO:0000902	cell morphogenesis	-4.7973	-2.222	14/643	886,1012,1191,2115,6383,6781,10371,10512,22891,29985,50507,57698,63923,219699	CCKAR,CDH13,CLU,ETV1,SDC2,STC1,SEMA3A,SEMA3C,ZNF365,SLC39A3,NOX4,SHTN1,TNN,UNC5B
16_Member	GO Biological Processes	GO:0061564	axon development	-4.16589	-1.81666	10/388	886,2115,3371,10100,10371,10512,55118,57698,63923,219699	CCKAR,ETV1,TNC,TSPAN2,SEMA3A,SEMA3C,CRTAC1,SHTN1,TNN,UNC5B
16_Member	GO Biological Processes	GO:0031175	neuron projection development	-4.13639	-1.79956	13/647	886,2115,3371,6383,10100,10371,10512,22891,55118,57698,63923,115908,219699	CCKAR,ETV1,TNC,SDC2,TSPAN2,SEMA3A,SEMA3C,ZNF365,CRTAC1,SHTN1,TNN,CTHRC1,UNC5B
16_Member	GO Biological Processes	GO:0000904	cell morphogenesis involved in differentiation	-3.37219	-1.25599	10/487	886,2115,6383,6781,10371,10512,22891,57698,63923,219699	CCKAR,ETV1,SDC2,STC1,SEMA3A,SEMA3C,ZNF365,SHTN1,TNN,UNC5B
16_Member	GO Biological Processes	GO:0048667	cell morphogenesis involved in neuron differentiation	-3.23121	-1.1637	9/418	886,2115,6383,10371,10512,22891,57698,63923,219699	CCKAR,ETV1,SDC2,SEMA3A,SEMA3C,ZNF365,SHTN1,TNN,UNC5B
16_Member	GO Biological Processes	GO:0048812	neuron projection morphogenesis	-2.95887	-0.975931	9/457	886,2115,6383,10371,10512,22891,57698,63923,219699	CCKAR,ETV1,SDC2,SEMA3A,SEMA3C,ZNF365,SHTN1,TNN,UNC5B
16_Member	GO Biological Processes	GO:0120039	plasma membrane bounded cell projection morphogenesis	-2.92616	-0.960789	9/462	886,2115,6383,10371,10512,22891,57698,63923,219699	CCKAR,ETV1,SDC2,SEMA3A,SEMA3C,ZNF365,SHTN1,TNN,UNC5B
16_Member	GO Biological Processes	GO:0048858	cell projection morphogenesis	-2.8939	-0.933707	9/467	886,2115,6383,10371,10512,22891,57698,63923,219699	CCKAR,ETV1,SDC2,SEMA3A,SEMA3C,ZNF365,SHTN1,TNN,UNC5B
16_Member	GO Biological Processes	GO:0032990	cell part morphogenesis	-2.76934	-0.867312	9/487	886,2115,6383,10371,10512,22891,57698,63923,219699	CCKAR,ETV1,SDC2,SEMA3A,SEMA3C,ZNF365,SHTN1,TNN,UNC5B
16_Member	GO Biological Processes	GO:0032989	cellular component morphogenesis	-2.74314	-0.849526	10/590	886,928,2115,6383,10371,10512,22891,57698,63923,219699	CCKAR,CD9,ETV1,SDC2,SEMA3A,SEMA3C,ZNF365,SHTN1,TNN,UNC5B
16_Member	GO Biological Processes	GO:2001222	regulation of neuron migration	-2.66612	-0.80232	3/46	10371,57698,63923	SEMA3A,SHTN1,TNN
16_Member	GO Biological Processes	GO:0007409	axonogenesis	-2.46703	-0.671591	7/347	886,2115,10371,10512,57698,63923,219699	CCKAR,ETV1,SEMA3A,SEMA3C,SHTN1,TNN,UNC5B
16_Member	GO Biological Processes	GO:0010975	regulation of neuron projection development	-2.40339	-0.625234	8/452	2335,6383,10371,10512,22891,27020,57698,63923	FN1,SDC2,SEMA3A,SEMA3C,ZNF365,NPTN,SHTN1,TNN
16_Member	GO Biological Processes	GO:0048813	dendrite morphogenesis	-2.29786	-0.552251	3/62	6383,10371,22891	SDC2,SEMA3A,ZNF365
17_Summary	GO Biological Processes	GO:0030198	extracellular matrix organization	-4.69564	-2.1543	9/267	1295,1300,1513,4318,4322,4982,10631,23213,25890,7412	COL8A1,COL10A1,CTSK,MMP9,MMP13,TNFRSF11B,POSTN,SULF1,ABI3BP,VCAM1
17_Member	GO Biological Processes	GO:0030198	extracellular matrix organization	-4.69564	-2.1543	9/267	1295,1300,1513,4318,4322,4982,10631,23213,25890	COL8A1,COL10A1,CTSK,MMP9,MMP13,TNFRSF11B,POSTN,SULF1,ABI3BP
17_Member	GO Biological Processes	GO:0043062	extracellular structure organization	-4.68285	-2.1543	9/268	1295,1300,1513,4318,4322,4982,10631,23213,25890	COL8A1,COL10A1,CTSK,MMP9,MMP13,TNFRSF11B,POSTN,SULF1,ABI3BP
17_Member	GO Biological Processes	GO:0045229	external encapsulating structure organization	-4.65745	-2.14147	9/270	1295,1300,1513,4318,4322,4982,10631,23213,25890	COL8A1,COL10A1,CTSK,MMP9,MMP13,TNFRSF11B,POSTN,SULF1,ABI3BP
17_Member	GO Biological Processes	GO:0030574	collagen catabolic process	-2.8108	-0.894562	3/41	1513,4318,4322	CTSK,MMP9,MMP13
17_Member	GO Biological Processes	GO:0022617	extracellular matrix disassembly	-2.66612	-0.80232	3/46	1513,4318,4322	CTSK,MMP9,MMP13
17_Member	GO Biological Processes	GO:1904645	response to amyloid-beta	-2.46698	-0.671591	3/54	4318,4322,7412	MMP9,MMP13,VCAM1
17_Member	GO Biological Processes	GO:0032963	collagen metabolic process	-2.29786	-0.552251	3/62	1513,4318,4322	CTSK,MMP9,MMP13
18_Summary	GO Biological Processes	GO:0001558	regulation of cell growth	-4.5942	-2.10196	11/420	1029,2335,3371,3872,4856,5167,5270,10371,10512,57698,85004,652,27230,5308,6275,4318,4982,5744,7483,8111,63923,3815	CDKN2A,FN1,TNC,KRT17,CCN3,ENPP1,SERPINE2,SEMA3A,SEMA3C,SHTN1,RERG,BMP4,SERP1,PITX2,S100A4,MMP9,TNFRSF11B,PTHLH,WNT9A,GPR68,TNN,KIT
18_Member	GO Biological Processes	GO:0001558	regulation of cell growth	-4.5942	-2.10196	11/420	1029,2335,3371,3872,4856,5167,5270,10371,10512,57698,85004	CDKN2A,FN1,TNC,KRT17,CCN3,ENPP1,SERPINE2,SEMA3A,SEMA3C,SHTN1,RERG
18_Member	GO Biological Processes	GO:0040008	regulation of growth	-4.31616	-1.92742	13/621	652,1029,2335,3371,3872,4856,5167,5270,10371,10512,27230,57698,85004	BMP4,CDKN2A,FN1,TNC,KRT17,CCN3,ENPP1,SERPINE2,SEMA3A,SEMA3C,SERP1,SHTN1,RERG
18_Member	GO Biological Processes	GO:0045926	negative regulation of growth	-4.05023	-1.74768	8/252	652,1029,4856,5167,5270,10371,10512,85004	BMP4,CDKN2A,CCN3,ENPP1,SERPINE2,SEMA3A,SEMA3C,RERG
18_Member	GO Biological Processes	GO:0030308	negative regulation of cell growth	-3.99151	-1.70244	7/191	1029,4856,5167,5270,10371,10512,85004	CDKN2A,CCN3,ENPP1,SERPINE2,SEMA3A,SEMA3C,RERG
18_Member	GO Biological Processes	GO:0001755	neural crest cell migration	-3.56628	-1.39523	4/56	2335,5308,10371,10512	FN1,PITX2,SEMA3A,SEMA3C
18_Member	GO Biological Processes	GO:0090497	mesenchymal cell migration	-3.5074	-1.34462	4/58	2335,5308,10371,10512	FN1,PITX2,SEMA3A,SEMA3C
18_Member	GO Biological Processes	GO:0048762	mesenchymal cell differentiation	-3.39202	-1.27212	6/171	652,2335,5308,6275,10371,10512	BMP4,FN1,PITX2,S100A4,SEMA3A,SEMA3C
18_Member	GO Biological Processes	GO:0014032	neural crest cell development	-2.97715	-0.990458	4/80	2335,5308,10371,10512	FN1,PITX2,SEMA3A,SEMA3C
18_Member	GO Biological Processes	GO:0048864	stem cell development	-2.86038	-0.911434	4/86	2335,5308,10371,10512	FN1,PITX2,SEMA3A,SEMA3C
18_Member	GO Biological Processes	GO:0030516	regulation of axon extension	-2.78749	-0.875866	4/90	2335,10371,10512,57698	FN1,SEMA3A,SEMA3C,SHTN1
18_Member	GO Biological Processes	GO:0014033	neural crest cell differentiation	-2.73516	-0.846403	4/93	2335,5308,10371,10512	FN1,PITX2,SEMA3A,SEMA3C
18_Member	GO Biological Processes	GO:0045596	negative regulation of cell differentiation	-2.63281	-0.78193	11/716	652,4318,4856,4982,5167,5744,7483,8111,10371,10512,63923	BMP4,MMP9,CCN3,TNFRSF11B,ENPP1,PTHLH,WNT9A,GPR68,SEMA3A,SEMA3C,TNN
18_Member	GO Biological Processes	GO:0060485	mesenchyme development	-2.62466	-0.777838	6/241	652,2335,5308,6275,10371,10512	BMP4,FN1,PITX2,S100A4,SEMA3A,SEMA3C
18_Member	GO Biological Processes	GO:0061387	regulation of extent of cell growth	-2.54341	-0.730078	4/105	2335,10371,10512,57698	FN1,SEMA3A,SEMA3C,SHTN1
18_Member	GO Biological Processes	GO:0048863	stem cell differentiation	-2.42432	-0.636637	5/184	2335,3815,5308,10371,10512	FN1,KIT,PITX2,SEMA3A,SEMA3C
18_Member	GO Biological Processes	GO:0010721	negative regulation of cell development	-2.26252	-0.529128	6/286	652,4982,5744,8111,10371,10512	BMP4,TNFRSF11B,PTHLH,GPR68,SEMA3A,SEMA3C
19_Summary	GO Biological Processes	GO:0050801	monoatomic ion homeostasis	-4.53233	-2.06653	12/507	760,1152,4907,6781,8600,10159,23682,27020,80762,221154,245972,286133,5167,50507	CA2,CKB,NT5E,STC1,TNFSF11,ATP6AP2,RAB38,NPTN,NDFIP1,MICU2,ATP6V0D2,SCARA5,ENPP1,NOX4
19_Member	GO Biological Processes	GO:0050801	monoatomic ion homeostasis	-4.53233	-2.06653	12/507	760,1152,4907,6781,8600,10159,23682,27020,80762,221154,245972,286133	CA2,CKB,NT5E,STC1,TNFSF11,ATP6AP2,RAB38,NPTN,NDFIP1,MICU2,ATP6V0D2,SCARA5
19_Member	GO Biological Processes	GO:0055082	cellular chemical homeostasis	-4.2229	-1.86732	12/546	760,1152,5167,6781,10159,23682,27020,50507,80762,221154,245972,286133	CA2,CKB,ENPP1,STC1,ATP6AP2,RAB38,NPTN,NOX4,NDFIP1,MICU2,ATP6V0D2,SCARA5
19_Member	GO Biological Processes	GO:0055080	monoatomic cation homeostasis	-3.95562	-1.68267	11/495	760,4907,6781,8600,10159,23682,27020,80762,221154,245972,286133	CA2,NT5E,STC1,TNFSF11,ATP6AP2,RAB38,NPTN,NDFIP1,MICU2,ATP6V0D2,SCARA5
19_Member	GO Biological Processes	GO:0006873	cellular monoatomic ion homeostasis	-3.95168	-1.68267	10/412	760,1152,6781,10159,23682,27020,80762,221154,245972,286133	CA2,CKB,STC1,ATP6AP2,RAB38,NPTN,NDFIP1,MICU2,ATP6V0D2,SCARA5
19_Member	GO Biological Processes	GO:0051452	intracellular pH reduction	-3.72413	-1.50918	4/51	760,10159,23682,245972	CA2,ATP6AP2,RAB38,ATP6V0D2
19_Member	GO Biological Processes	GO:0019725	cellular homeostasis	-3.50922	-1.34462	12/652	760,1152,5167,6781,10159,23682,27020,50507,80762,221154,245972,286133	CA2,CKB,ENPP1,STC1,ATP6AP2,RAB38,NPTN,NOX4,NDFIP1,MICU2,ATP6V0D2,SCARA5
19_Member	GO Biological Processes	GO:0030003	cellular monoatomic cation homeostasis	-3.34483	-1.24311	9/403	760,6781,10159,23682,27020,80762,221154,245972,286133	CA2,STC1,ATP6AP2,RAB38,NPTN,NDFIP1,MICU2,ATP6V0D2,SCARA5
19_Member	GO Biological Processes	GO:0098771	inorganic ion homeostasis	-3.12271	-1.10194	9/433	1152,4907,5167,6781,8600,27020,80762,221154,286133	CKB,NT5E,ENPP1,STC1,TNFSF11,NPTN,NDFIP1,MICU2,SCARA5
19_Member	GO Biological Processes	GO:0051453	regulation of intracellular pH	-2.82347	-0.897838	4/88	760,10159,23682,245972	CA2,ATP6AP2,RAB38,ATP6V0D2
19_Member	GO Biological Processes	GO:0030641	regulation of cellular pH	-2.73516	-0.846403	4/93	760,10159,23682,245972	CA2,ATP6AP2,RAB38,ATP6V0D2
19_Member	GO Biological Processes	GO:0006885	regulation of pH	-2.57359	-0.74912	4/103	760,10159,23682,245972	CA2,ATP6AP2,RAB38,ATP6V0D2
19_Member	GO Biological Processes	GO:0055065	metal ion homeostasis	-2.08096	-0.398024	7/410	4907,6781,8600,27020,80762,221154,286133	NT5E,STC1,TNFSF11,NPTN,NDFIP1,MICU2,SCARA5
19_Member	GO Biological Processes	GO:0055074	calcium ion homeostasis	-2.06162	-0.38542	5/225	4907,6781,8600,27020,221154	NT5E,STC1,TNFSF11,NPTN,MICU2
20_Summary	GO Biological Processes	GO:0061037	negative regulation of cartilage development	-4.53034	-2.06653	4/32	652,1513,5744,7483,1739,23213,29985,1295,5308,4286,10371	BMP4,CTSK,PTHLH,WNT9A,DLG1,SULF1,SLC39A3,COL8A1,PITX2,MITF,SEMA3A
20_Member	GO Biological Processes	GO:0061037	negative regulation of cartilage development	-4.53034	-2.06653	4/32	652,1513,5744,7483	BMP4,CTSK,PTHLH,WNT9A
20_Member	GO Biological Processes	GO:0032331	negative regulation of chondrocyte differentiation	-3.44849	-1.30963	3/25	652,5744,7483	BMP4,PTHLH,WNT9A
20_Member	GO Biological Processes	GO:0061035	regulation of cartilage development	-3.12634	-1.10261	4/73	652,1513,5744,7483	BMP4,CTSK,PTHLH,WNT9A
20_Member	GO Biological Processes	GO:0048706	embryonic skeletal system development	-3.09979	-1.08779	5/129	652,1739,7483,23213,29985	BMP4,DLG1,WNT9A,SULF1,SLC39A3
20_Member	GO Biological Processes	GO:0032330	regulation of chondrocyte differentiation	-2.46698	-0.671591	3/54	652,5744,7483	BMP4,PTHLH,WNT9A
20_Member	GO Biological Processes	GO:0048593	camera-type eye morphogenesis	-2.24943	-0.520735	4/127	652,1295,5308,7483	BMP4,COL8A1,PITX2,WNT9A
20_Member	GO Biological Processes	GO:0048880	sensory system development	-2.23606	-0.511869	7/383	652,1295,1739,4286,5308,7483,10371	BMP4,COL8A1,DLG1,MITF,PITX2,WNT9A,SEMA3A
21_Summary	GO Biological Processes	GO:0010720	positive regulation of cell development	-4.48284	-2.02839	11/432	652,2335,3123,3815,5270,8111,8600,22891,27020,57698,133308,2149,56034,219699,1012,4318,10371,10512,10563,100506013,1739	BMP4,FN1,HLA-DRB1,KIT,SERPINE2,GPR68,TNFSF11,ZNF365,NPTN,SHTN1,SLC9B2,F2R,PDGFC,UNC5B,CDH13,MMP9,SEMA3A,SEMA3C,CXCL13,APELA,DLG1
21_Member	GO Biological Processes	GO:0010720	positive regulation of cell development	-4.48284	-2.02839	11/432	652,2335,3123,3815,5270,8111,8600,22891,27020,57698,133308	BMP4,FN1,HLA-DRB1,KIT,SERPINE2,GPR68,TNFSF11,ZNF365,NPTN,SHTN1,SLC9B2
21_Member	GO Biological Processes	GO:0014066	regulation of phosphatidylinositol 3-kinase signaling	-4.39832	-1.98109	6/112	2149,2335,3815,5270,56034,219699	F2R,FN1,KIT,SERPINE2,PDGFC,UNC5B
21_Member	GO Biological Processes	GO:0030335	positive regulation of cell migration	-4.05339	-1.74768	12/569	652,1012,2149,2335,3815,4318,10371,10512,10563,56034,57698,100506013	BMP4,CDH13,F2R,FN1,KIT,MMP9,SEMA3A,SEMA3C,CXCL13,PDGFC,SHTN1,APELA
21_Member	GO Biological Processes	GO:0014068	positive regulation of phosphatidylinositol 3-kinase signaling	-3.98743	-1.70244	5/83	2149,2335,3815,56034,219699	F2R,FN1,KIT,PDGFC,UNC5B
21_Member	GO Biological Processes	GO:2000147	positive regulation of cell motility	-3.87896	-1.6304	12/594	652,1012,2149,2335,3815,4318,10371,10512,10563,56034,57698,100506013	BMP4,CDH13,F2R,FN1,KIT,MMP9,SEMA3A,SEMA3C,CXCL13,PDGFC,SHTN1,APELA
21_Member	GO Biological Processes	GO:0040017	positive regulation of locomotion	-3.77887	-1.55457	12/609	652,1012,2149,2335,3815,4318,10371,10512,10563,56034,57698,100506013	BMP4,CDH13,F2R,FN1,KIT,MMP9,SEMA3A,SEMA3C,CXCL13,PDGFC,SHTN1,APELA
21_Member	GO Biological Processes	GO:0051960	regulation of nervous system development	-2.93266	-0.964059	9/461	1739,2335,3815,5270,10371,10512,22891,27020,57698	DLG1,FN1,KIT,SERPINE2,SEMA3A,SEMA3C,ZNF365,NPTN,SHTN1
21_Member	GO Biological Processes	GO:0050767	regulation of neurogenesis	-2.85897	-0.911434	8/381	2335,3815,5270,10371,10512,22891,27020,57698	FN1,KIT,SERPINE2,SEMA3A,SEMA3C,ZNF365,NPTN,SHTN1
21_Member	GO Biological Processes	GO:0050769	positive regulation of neurogenesis	-2.7072	-0.828745	6/232	2335,3815,5270,22891,27020,57698	FN1,KIT,SERPINE2,ZNF365,NPTN,SHTN1
21_Member	GO Biological Processes	GO:0051962	positive regulation of nervous system development	-2.30651	-0.556178	6/280	2335,3815,5270,22891,27020,57698	FN1,KIT,SERPINE2,ZNF365,NPTN,SHTN1
22_Summary	GO Biological Processes	GO:0034113	heterotypic cell-cell adhesion	-4.32354	-1.92785	4/36	965,4345,7412,64065,1012,1739,3815,4856,4907,27020	CD58,CD200,VCAM1,PERP,CDH13,DLG1,KIT,CCN3,NT5E,NPTN
22_Member	GO Biological Processes	GO:0034113	heterotypic cell-cell adhesion	-4.32354	-1.92785	4/36	965,4345,7412,64065	CD58,CD200,VCAM1,PERP
22_Member	GO Biological Processes	GO:0098609	cell-cell adhesion	-3.0835	-1.07726	10/531	965,1012,1739,3815,4345,4856,4907,7412,27020,64065	CD58,CDH13,DLG1,KIT,CD200,CCN3,NT5E,VCAM1,NPTN,PERP
23_Summary	GO Biological Processes	GO:0007492	endoderm development	-4.08966	-1.76157	5/79	652,1295,2335,4318,100506013,1012,1464,4856,219699,10512,1739,115908,25890,1029	BMP4,COL8A1,FN1,MMP9,APELA,CDH13,CSPG4,CCN3,UNC5B,SEMA3C,DLG1,CTHRC1,ABI3BP,CDKN2A
23_Member	GO Biological Processes	GO:0007492	endoderm development	-4.08966	-1.76157	5/79	652,1295,2335,4318,100506013	BMP4,COL8A1,FN1,MMP9,APELA
23_Member	GO Biological Processes	GO:0001525	angiogenesis	-3.29478	-1.20707	8/326	652,1012,1295,1464,2335,4856,219699,100506013	BMP4,CDH13,COL8A1,CSPG4,FN1,CCN3,UNC5B,APELA
23_Member	GO Biological Processes	GO:0001704	formation of primary germ layer	-3.25856	-1.18107	5/119	652,1295,2335,4318,100506013	BMP4,COL8A1,FN1,MMP9,APELA
23_Member	GO Biological Processes	GO:0035987	endodermal cell differentiation	-2.75075	-0.854917	3/43	1295,2335,4318	COL8A1,FN1,MMP9
23_Member	GO Biological Processes	GO:0001568	blood vessel development	-2.65719	-0.79748	9/506	652,1012,1295,1464,2335,4856,10512,219699,100506013	BMP4,CDH13,COL8A1,CSPG4,FN1,CCN3,SEMA3C,UNC5B,APELA
23_Member	GO Biological Processes	GO:0007369	gastrulation	-2.59341	-0.757154	5/168	652,1295,2335,4318,100506013	BMP4,COL8A1,FN1,MMP9,APELA
23_Member	GO Biological Processes	GO:0048514	blood vessel morphogenesis	-2.58349	-0.755243	8/422	652,1012,1295,1464,2335,4856,219699,100506013	BMP4,CDH13,COL8A1,CSPG4,FN1,CCN3,UNC5B,APELA
23_Member	GO Biological Processes	GO:0001944	vasculature development	-2.54514	-0.730078	9/526	652,1012,1295,1464,2335,4856,10512,219699,100506013	BMP4,CDH13,COL8A1,CSPG4,FN1,CCN3,SEMA3C,UNC5B,APELA
23_Member	GO Biological Processes	GO:0001706	endoderm formation	-2.49004	-0.683973	3/53	1295,2335,4318	COL8A1,FN1,MMP9
23_Member	GO Biological Processes	GO:0035239	tube morphogenesis	-2.35051	-0.584183	10/670	652,1012,1295,1464,1739,2335,4856,115908,219699,100506013	BMP4,CDH13,COL8A1,CSPG4,DLG1,FN1,CCN3,CTHRC1,UNC5B,APELA
23_Member	GO Biological Processes	GO:0010811	positive regulation of cell-substrate adhesion	-2.27363	-0.532702	4/125	1012,1295,2335,25890	CDH13,COL8A1,FN1,ABI3BP
23_Member	GO Biological Processes	GO:0010810	regulation of cell-substrate adhesion	-2.0853	-0.399924	5/222	1012,1029,1295,2335,25890	CDH13,CDKN2A,COL8A1,FN1,ABI3BP
24_Summary	GO Biological Processes	GO:0051051	negative regulation of transport	-4.04928	-1.74768	11/483	2149,4318,4345,4856,5167,5270,6588,6781,29978,80762,140775,1803,928,10563	F2R,MMP9,CD200,CCN3,ENPP1,SERPINE2,SLN,STC1,UBQLN2,NDFIP1,SMCR8,DPP4,CD9,CXCL13
24_Member	GO Biological Processes	GO:0051051	negative regulation of transport	-4.04928	-1.74768	11/483	2149,4318,4345,4856,5167,5270,6588,6781,29978,80762,140775	F2R,MMP9,CD200,CCN3,ENPP1,SERPINE2,SLN,STC1,UBQLN2,NDFIP1,SMCR8
24_Member	GO Biological Processes	GO:0002686	negative regulation of leukocyte migration	-2.44438	-0.652496	3/55	1803,4345,4856	DPP4,CD200,CCN3
24_Member	GO Biological Processes	GO:0051224	negative regulation of protein transport	-2.1681	-0.45858	4/134	2149,4345,4856,80762	F2R,CD200,CCN3,NDFIP1
24_Member	GO Biological Processes	GO:1904950	negative regulation of establishment of protein localization	-2.12383	-0.425703	4/138	2149,4345,4856,80762	F2R,CD200,CCN3,NDFIP1
24_Member	GO Biological Processes	GO:0002685	regulation of leukocyte migration	-2.04605	-0.373839	5/227	928,1803,4345,4856,10563	CD9,DPP4,CD200,CCN3,CXCL13
24_Member	GO Biological Processes	GO:0050709	negative regulation of protein secretion	-2.02239	-0.358054	3/78	2149,4345,4856	F2R,CD200,CCN3
25_Summary	GO Biological Processes	GO:0048871	multicellular organismal homeostasis	-3.50133	-1.34263	11/559	54,652,669,1513,2149,3815,4856,8600,29985,50507,83690,55323	ACP5,BMP4,BPGM,CTSK,F2R,KIT,CCN3,TNFSF11,SLC39A3,NOX4,CRISPLD1,LARP6
25_Member	GO Biological Processes	GO:0048871	multicellular organismal homeostasis	-3.50133	-1.34263	11/559	54,652,669,1513,2149,3815,4856,8600,29985,50507,83690	ACP5,BMP4,BPGM,CTSK,F2R,KIT,CCN3,TNFSF11,SLC39A3,NOX4,CRISPLD1
25_Member	GO Biological Processes	GO:0032967	positive regulation of collagen biosynthetic process	-3.34765	-1.24311	3/27	652,2149,55323	BMP4,F2R,LARP6
25_Member	GO Biological Processes	GO:0010714	positive regulation of collagen metabolic process	-3.3002	-1.20903	3/28	652,2149,55323	BMP4,F2R,LARP6
25_Member	GO Biological Processes	GO:0048872	homeostasis of number of cells	-3.1796	-1.1314	7/260	652,669,2149,3815,4856,29985,83690	BMP4,BPGM,F2R,KIT,CCN3,SLC39A3,CRISPLD1
25_Member	GO Biological Processes	GO:0032965	regulation of collagen biosynthetic process	-2.8108	-0.894562	3/41	652,2149,55323	BMP4,F2R,LARP6
25_Member	GO Biological Processes	GO:0010712	regulation of collagen metabolic process	-2.66612	-0.80232	3/46	652,2149,55323	BMP4,F2R,LARP6
26_Summary	GO Biological Processes	GO:0019724	B cell mediated immunity	-3.4517	-1.30963	5/108	970,1191,1604,3123,3127,10563,50856,6374,6590,3815	CD70,CLU,CD55,HLA-DRB1,HLA-DRB5,CXCL13,CLEC4A,CXCL5,SLPI,KIT
26_Member	GO Biological Processes	GO:0019724	B cell mediated immunity	-3.4517	-1.30963	5/108	970,1191,1604,3123,3127	CD70,CLU,CD55,HLA-DRB1,HLA-DRB5
26_Member	GO Biological Processes	GO:0002460	adaptive immune response based on somatic recombination of immune receptors built from immunoglobulin superfamily domains	-3.3127	-1.21804	6/177	970,1191,1604,3123,3127,10563	CD70,CLU,CD55,HLA-DRB1,HLA-DRB5,CXCL13
26_Member	GO Biological Processes	GO:0002478	antigen processing and presentation of exogenous peptide antigen	-2.84204	-0.906655	3/40	3123,3127,50856	HLA-DRB1,HLA-DRB5,CLEC4A
26_Member	GO Biological Processes	GO:0006959	humoral immune response	-2.80361	-0.889686	6/222	1191,1604,3123,6374,6590,10563	CLU,CD55,HLA-DRB1,CXCL5,SLPI,CXCL13
26_Member	GO Biological Processes	GO:0002443	leukocyte mediated immunity	-2.78391	-0.874583	6/224	970,1191,1604,3123,3127,3815	CD70,CLU,CD55,HLA-DRB1,HLA-DRB5,KIT
26_Member	GO Biological Processes	GO:0019884	antigen processing and presentation of exogenous antigen	-2.5873	-0.757154	3/49	3123,3127,50856	HLA-DRB1,HLA-DRB5,CLEC4A
26_Member	GO Biological Processes	GO:0002449	lymphocyte mediated immunity	-2.57125	-0.74865	5/170	970,1191,1604,3123,3127	CD70,CLU,CD55,HLA-DRB1,HLA-DRB5
26_Member	GO Biological Processes	GO:0016064	immunoglobulin mediated immune response	-2.55842	-0.739552	4/104	1191,1604,3123,3127	CLU,CD55,HLA-DRB1,HLA-DRB5
26_Member	GO Biological Processes	GO:0048002	antigen processing and presentation of peptide antigen	-2.16859	-0.45858	3/69	3123,3127,50856	HLA-DRB1,HLA-DRB5,CLEC4A
27_Summary	GO Biological Processes	GO:0051345	positive regulation of hydrolase activity	-3.4365	-1.30172	11/569	1513,2149,3815,4345,5322,5996,10563,64065,112399,140775,163486,4318,5270,6590	CTSK,F2R,KIT,CD200,PLA2G5,RGS1,CXCL13,PERP,EGLN3,SMCR8,DENND1B,MMP9,SERPINE2,SLPI
27_Member	GO Biological Processes	GO:0051345	positive regulation of hydrolase activity	-3.4365	-1.30172	11/569	1513,2149,3815,4345,5322,5996,10563,64065,112399,140775,163486	CTSK,F2R,KIT,CD200,PLA2G5,RGS1,CXCL13,PERP,EGLN3,SMCR8,DENND1B
27_Member	GO Biological Processes	GO:0052547	regulation of peptidase activity	-2.00588	-0.350547	7/424	1513,2149,4318,5270,6590,64065,112399	CTSK,F2R,MMP9,SERPINE2,SLPI,PERP,EGLN3
28_Summary	GO Biological Processes	GO:0001819	positive regulation of cytokine production	-3.35833	-1.24794	10/489	965,1191,1604,2149,3815,4345,10159,23213,26191,163486,54,80762,3123,5322	CD58,CLU,CD55,F2R,KIT,CD200,ATP6AP2,SULF1,PTPN22,DENND1B,ACP5,NDFIP1,HLA-DRB1,PLA2G5
28_Member	GO Biological Processes	GO:0001819	positive regulation of cytokine production	-3.35833	-1.24794	10/489	965,1191,1604,2149,3815,4345,10159,23213,26191,163486	CD58,CLU,CD55,F2R,KIT,CD200,ATP6AP2,SULF1,PTPN22,DENND1B
28_Member	GO Biological Processes	GO:0002700	regulation of production of molecular mediator of immune response	-3.1631	-1.1273	6/189	54,1604,3815,26191,80762,163486	ACP5,CD55,KIT,PTPN22,NDFIP1,DENND1B
28_Member	GO Biological Processes	GO:0002697	regulation of immune effector process	-2.83753	-0.904717	8/384	54,1604,3123,3815,5322,26191,80762,163486	ACP5,CD55,HLA-DRB1,KIT,PLA2G5,PTPN22,NDFIP1,DENND1B
28_Member	GO Biological Processes	GO:0046640	regulation of alpha-beta T cell proliferation	-2.72184	-0.841255	3/44	1604,26191,80762	CD55,PTPN22,NDFIP1
28_Member	GO Biological Processes	GO:0046634	regulation of alpha-beta T cell activation	-2.41528	-0.631091	4/114	1604,3123,26191,80762	CD55,HLA-DRB1,PTPN22,NDFIP1
28_Member	GO Biological Processes	GO:0002699	positive regulation of immune effector process	-2.40607	-0.626222	6/267	1604,3123,3815,5322,26191,163486	CD55,HLA-DRB1,KIT,PLA2G5,PTPN22,DENND1B
28_Member	GO Biological Processes	GO:0002718	regulation of cytokine production involved in immune response	-2.34902	-0.584183	4/119	54,1604,3815,163486	ACP5,CD55,KIT,DENND1B
28_Member	GO Biological Processes	GO:0002711	positive regulation of T cell mediated immunity	-2.16859	-0.45858	3/69	1604,3123,163486	CD55,HLA-DRB1,DENND1B
28_Member	GO Biological Processes	GO:0002702	positive regulation of production of molecular mediator of immune response	-2.1681	-0.45858	4/134	1604,3815,26191,163486	CD55,KIT,PTPN22,DENND1B
28_Member	GO Biological Processes	GO:0046635	positive regulation of alpha-beta T cell activation	-2.13432	-0.433377	3/71	1604,3123,26191	CD55,HLA-DRB1,PTPN22
28_Member	GO Biological Processes	GO:2000514	regulation of CD4-positive, alpha-beta T cell activation	-2.03767	-0.368104	3/77	1604,3123,80762	CD55,HLA-DRB1,NDFIP1
28_Member	GO Biological Processes	GO:0002705	positive regulation of leukocyte mediated immunity	-2.01948	-0.357737	4/148	1604,3123,3815,163486	CD55,HLA-DRB1,KIT,DENND1B
29_Summary	GO Biological Processes	GO:0032496	response to lipopolysaccharide	-3.26006	-1.18107	8/330	54,2149,6374,6590,7412,10563,26191,92140,3123,5996,652,6781,7483,54541	ACP5,F2R,CXCL5,SLPI,VCAM1,CXCL13,PTPN22,MTDH,HLA-DRB1,RGS1,BMP4,STC1,WNT9A,DDIT4
29_Member	GO Biological Processes	GO:0032496	response to lipopolysaccharide	-3.26006	-1.18107	8/330	54,2149,6374,6590,7412,10563,26191,92140	ACP5,F2R,CXCL5,SLPI,VCAM1,CXCL13,PTPN22,MTDH
29_Member	GO Biological Processes	GO:0002237	response to molecule of bacterial origin	-3.086	-1.07726	8/351	54,2149,6374,6590,7412,10563,26191,92140	ACP5,F2R,CXCL5,SLPI,VCAM1,CXCL13,PTPN22,MTDH
29_Member	GO Biological Processes	GO:0009617	response to bacterium	-2.23713	-0.511869	10/696	54,2149,3123,5996,6374,6590,7412,10563,26191,92140	ACP5,F2R,HLA-DRB1,RGS1,CXCL5,SLPI,VCAM1,CXCL13,PTPN22,MTDH
29_Member	GO Biological Processes	GO:0071396	cellular response to lipid	-2.01675	-0.356293	8/527	652,6374,6781,7483,10563,26191,54541,92140	BMP4,CXCL5,STC1,WNT9A,CXCL13,PTPN22,DDIT4,MTDH
30_Summary	GO Biological Processes	GO:0043269	regulation of monoatomic ion transport	-3.2508	-1.17999	11/599	760,1739,2149,3772,4318,5270,6588,6781,9022,53826,79026,5167,80762	CA2,DLG1,F2R,KCNJ15,MMP9,SERPINE2,SLN,STC1,CLIC3,FXYD6,AHNAK,ENPP1,NDFIP1
30_Member	GO Biological Processes	GO:0043269	regulation of monoatomic ion transport	-3.2508	-1.17999	11/599	760,1739,2149,3772,4318,5270,6588,6781,9022,53826,79026	CA2,DLG1,F2R,KCNJ15,MMP9,SERPINE2,SLN,STC1,CLIC3,FXYD6,AHNAK
30_Member	GO Biological Processes	GO:0034762	regulation of transmembrane transport	-2.59255	-0.757154	10/619	760,1739,2149,3772,4318,5167,6588,9022,53826,79026	CA2,DLG1,F2R,KCNJ15,MMP9,ENPP1,SLN,CLIC3,FXYD6,AHNAK
30_Member	GO Biological Processes	GO:0034765	regulation of monoatomic ion transmembrane transport	-2.25988	-0.529128	8/478	1739,2149,3772,4318,6588,9022,53826,79026	DLG1,F2R,KCNJ15,MMP9,SLN,CLIC3,FXYD6,AHNAK
30_Member	GO Biological Processes	GO:0010959	regulation of metal ion transport	-2.01113	-0.352358	7/423	1739,2149,5270,6588,6781,53826,79026	DLG1,F2R,SERPINE2,SLN,STC1,FXYD6,AHNAK
30_Member	GO Biological Processes	GO:0032409	regulation of transporter activity	-2.00896	-0.352358	6/324	1739,4318,6588,53826,79026,80762	DLG1,MMP9,SLN,FXYD6,AHNAK,NDFIP1
31_Summary	GO Biological Processes	GO:0034330	cell junction organization	-3.19764	-1.13875	10/513	928,1012,1739,2149,2335,2743,3371,22891,27020,64065	CD9,CDH13,DLG1,F2R,FN1,GLRB,TNC,ZNF365,NPTN,PERP
31_Member	GO Biological Processes	GO:0034330	cell junction organization	-3.19764	-1.13875	10/513	928,1012,1739,2149,2335,2743,3371,22891,27020,64065	CD9,CDH13,DLG1,F2R,FN1,GLRB,TNC,ZNF365,NPTN,PERP
31_Member	GO Biological Processes	GO:0045216	cell-cell junction organization	-2.4649	-0.671269	5/180	928,1012,1739,2149,64065	CD9,CDH13,DLG1,F2R,PERP
31_Member	GO Biological Processes	GO:0050808	synapse organization	-2.05268	-0.377809	6/317	1739,2149,2743,3371,22891,27020	DLG1,F2R,GLRB,TNC,ZNF365,NPTN
32_Summary	GO Biological Processes	GO:0051098	regulation of binding	-2.94695	-0.971055	8/369	652,4318,6588,6590,8600,9236,55323,115908	BMP4,MMP9,SLN,SLPI,TNFSF11,CCPG1,LARP6,CTHRC1
32_Member	GO Biological Processes	GO:0051098	regulation of binding	-2.94695	-0.971055	8/369	652,4318,6588,6590,8600,9236,55323,115908	BMP4,MMP9,SLN,SLPI,TNFSF11,CCPG1,LARP6,CTHRC1
32_Member	GO Biological Processes	GO:0043393	regulation of protein binding	-2.263	-0.529128	5/201	652,4318,6590,8600,115908	BMP4,MMP9,SLPI,TNFSF11,CTHRC1
33_Summary	GO Biological Processes	GO:0034110	regulation of homotypic cell-cell adhesion	-2.94107	-0.967827	3/37	928,5270,8600,1191,2149,10159,23682,27230,57698,84272	CD9,SERPINE2,TNFSF11,CLU,F2R,ATP6AP2,RAB38,SERP1,SHTN1,YIPF4
33_Member	GO Biological Processes	GO:0034110	regulation of homotypic cell-cell adhesion	-2.94107	-0.967827	3/37	928,5270,8600	CD9,SERPINE2,TNFSF11
33_Member	GO Biological Processes	GO:0010256	endomembrane system organization	-2.42332	-0.636637	9/549	928,1191,2149,5270,10159,23682,27230,57698,84272	CD9,CLU,F2R,SERPINE2,ATP6AP2,RAB38,SERP1,SHTN1,YIPF4
33_Member	GO Biological Processes	GO:0033363	secretory granule organization	-2.29786	-0.552251	3/62	2149,5270,23682	F2R,SERPINE2,RAB38
33_Member	GO Biological Processes	GO:0030193	regulation of blood coagulation	-2.15132	-0.444677	3/70	928,2149,5270	CD9,F2R,SERPINE2
33_Member	GO Biological Processes	GO:1900046	regulation of hemostasis	-2.11759	-0.42087	3/72	928,2149,5270	CD9,F2R,SERPINE2
33_Member	GO Biological Processes	GO:0050818	regulation of coagulation	-2.06892	-0.388694	3/75	928,2149,5270	CD9,F2R,SERPINE2
34_Summary	GO Biological Processes	GO:0060390	regulation of SMAD protein signal transduction	-2.87413	-0.921571	3/39	652,4856,8483,1191,1739,4318,5270,26191,54541	BMP4,CCN3,CILP,CLU,DLG1,MMP9,SERPINE2,PTPN22,DDIT4
34_Member	GO Biological Processes	GO:0060390	regulation of SMAD protein signal transduction	-2.87413	-0.921571	3/39	652,4856,8483	BMP4,CCN3,CILP
34_Member	GO Biological Processes	GO:1902532	negative regulation of intracellular signal transduction	-2.36254	-0.592761	9/561	652,1191,1739,4318,4856,5270,8483,26191,54541	BMP4,CLU,DLG1,MMP9,CCN3,SERPINE2,CILP,PTPN22,DDIT4
35_Summary	GO Biological Processes	GO:0071634	regulation of transforming growth factor beta production	-2.84204	-0.906655	3/40	2335,4345,10159	FN1,CD200,ATP6AP2
35_Member	GO Biological Processes	GO:0071634	regulation of transforming growth factor beta production	-2.84204	-0.906655	3/40	2335,4345,10159	FN1,CD200,ATP6AP2
36_Summary	GO Biological Processes	GO:0007584	response to nutrient	-2.83369	-0.903283	5/148	1592,4982,6781,7412,10631,768,1803,54541,112399	CYP26A1,TNFRSF11B,STC1,VCAM1,POSTN,CA9,DPP4,DDIT4,EGLN3
36_Member	GO Biological Processes	GO:0007584	response to nutrient	-2.83369	-0.903283	5/148	1592,4982,6781,7412,10631	CYP26A1,TNFRSF11B,STC1,VCAM1,POSTN
36_Member	GO Biological Processes	GO:0001666	response to hypoxia	-2.30651	-0.556178	6/280	768,1803,6781,7412,54541,112399	CA9,DPP4,STC1,VCAM1,DDIT4,EGLN3
36_Member	GO Biological Processes	GO:0036293	response to decreased oxygen levels	-2.21265	-0.492913	6/293	768,1803,6781,7412,54541,112399	CA9,DPP4,STC1,VCAM1,DDIT4,EGLN3
36_Member	GO Biological Processes	GO:0070482	response to oxygen levels	-2.03379	-0.365532	6/320	768,1803,6781,7412,54541,112399	CA9,DPP4,STC1,VCAM1,DDIT4,EGLN3
37_Summary	GO Biological Processes	GO:0007566	embryo implantation	-2.8108	-0.894562	3/41	4318,6781,51673,5270,5744,6588	MMP9,STC1,TPPP3,SERPINE2,PTHLH,SLN
37_Member	GO Biological Processes	GO:0007566	embryo implantation	-2.8108	-0.894562	3/41	4318,6781,51673	MMP9,STC1,TPPP3
37_Member	GO Biological Processes	GO:0044703	multi-organism reproductive process	-2.34625	-0.583051	5/192	4318,5270,5744,6781,51673	MMP9,SERPINE2,PTHLH,STC1,TPPP3
37_Member	GO Biological Processes	GO:0044706	multi-multicellular organism process	-2.263	-0.529128	5/201	4318,5270,5744,6781,51673	MMP9,SERPINE2,PTHLH,STC1,TPPP3
37_Member	GO Biological Processes	GO:0043271	negative regulation of monoatomic ion transport	-2.10226	-0.409718	4/140	4318,5270,6588,6781	MMP9,SERPINE2,SLN,STC1
38_Summary	GO Biological Processes	GO:0045124	regulation of bone resorption	-2.78039	-0.873336	3/42	4982,8600,284266	TNFRSF11B,TNFSF11,SIGLEC15
38_Member	GO Biological Processes	GO:0045124	regulation of bone resorption	-2.78039	-0.873336	3/42	4982,8600,284266	TNFRSF11B,TNFSF11,SIGLEC15
38_Member	GO Biological Processes	GO:0046850	regulation of bone remodeling	-2.5873	-0.757154	3/49	4982,8600,284266	TNFRSF11B,TNFSF11,SIGLEC15
39_Summary	GO Biological Processes	GO:0006914	autophagy	-2.73129	-0.846403	7/311	1191,1513,26191,29978,140775,285180,440738,5322,10159	CLU,CTSK,PTPN22,UBQLN2,SMCR8,RUFY4,MAP1LC3C,PLA2G5,ATP6AP2
39_Member	GO Biological Processes	GO:0006914	autophagy	-2.73129	-0.846403	7/311	1191,1513,26191,29978,140775,285180,440738	CLU,CTSK,PTPN22,UBQLN2,SMCR8,RUFY4,MAP1LC3C
39_Member	GO Biological Processes	GO:0061919	process utilizing autophagic mechanism	-2.73129	-0.846403	7/311	1191,1513,26191,29978,140775,285180,440738	CLU,CTSK,PTPN22,UBQLN2,SMCR8,RUFY4,MAP1LC3C
39_Member	GO Biological Processes	GO:0007033	vacuole organization	-2.43437	-0.644223	5/183	5322,10159,29978,285180,440738	PLA2G5,ATP6AP2,UBQLN2,RUFY4,MAP1LC3C
39_Member	GO Biological Processes	GO:0000045	autophagosome assembly	-2.0849	-0.399924	3/74	29978,285180,440738	UBQLN2,RUFY4,MAP1LC3C
40_Summary	GO Biological Processes	GO:0120162	positive regulation of cold-induced thermogenesis	-2.65205	-0.7964	4/98	1734,6588,10912,56034	DIO2,SLN,GADD45G,PDGFC
40_Member	GO Biological Processes	GO:0120162	positive regulation of cold-induced thermogenesis	-2.65205	-0.7964	4/98	1734,6588,10912,56034	DIO2,SLN,GADD45G,PDGFC
40_Member	GO Biological Processes	GO:0120161	regulation of cold-induced thermogenesis	-2.02954	-0.362589	4/147	1734,6588,10912,56034	DIO2,SLN,GADD45G,PDGFC
